# MOSAIC: Explainable AI for Reproducible Histologic Grading and Prognostic Stratification in Breast Cancer

**DOI:** 10.64898/2026.03.11.26348043

**Authors:** Pranali Sonpatki, Shashank Gupta, Avishek Biswas, Sharada Patil, Shweta Tyagi, Lavanya Balakrishnan, Harnisha Mistry, Preeti Doshi, Kunda Jagadale, Parineeta Shelke, Loma Parikh, Mithun Shah, Reena Bharadwaj, Shefali Desai, Madhura Kulkarni, C B Koppiker, Jyothi Prabhu, Udayan Kachchhi, Nameeta Shah

## Abstract

Nottingham histologic grading is essential for breast cancer prognostication but suffers from inter-observer variability in assessing mitotic activity, nuclear pleomorphism, and tubule formation. We developed MOSAIC (Mammary Oncology Spatial Analysis and Intelligent Classification), an explainable AI framework designed to perform component-wise grading by independently modeling these three histologic features. Model outputs were calibrated using a two-phase pathology study to establish clinically reproducible scoring thresholds and were subsequently evaluated across public datasets and multi-institutional Indian cohorts. MOSAIC demonstrated robust performance, with AI-derived grades providing independent prognostic information (HR >= 1.8 in two datasets, p = < 0.001) and improved survival stratification compared to traditional methods. In pathologist calibration studies, AI-assisted scoring significantly reduced variability, specifically achieving near-perfect agreement in mitotic scoring with a weighted κ up to 0.98. Accuracy and Cohen’s kappa (κ) analysis further characterized the model’s technical performance across components: Tubule formation showed the highest agreement (Accuracy >= 0.6607, κ = 0.549), followed by overall Grade (Accuracy = 0.5637, κ = 0.539) and Mitotic activity (Accuracy = 0.4985, κ = 0.4), while Nuclear pleomorphism proved the most challenging (Accuracy = 0.3303, κ = 0.271). Comparative survival models confirmed that AI-derived grades were more significant predictors of risk than manual pathologist-assigned grades, with the AI model yielding a superior global p-value (5.9 × 10^-7^) and lower AIC (769.61). These results indicate that MOSAIC enables reproducible, interpretable grading by decomposing assessment into pathology-aligned components. By enhancing consistency while preserving prognostic relevance, this framework supports explainable AI as a viable assistive tool for routine breast cancer pathology.

## Supplementary File 1 for "MOSAIC: Explainable AI for Reproducible Histologic Grading and Prognostic Stratification in Breast Cancer" (part 1 of 2)

### Sheet: TCGA_info
	Tumor or Normal	ER status	PR status	Her2 Status	Stromal score	Immune score	ESTIMATE score	Tumor purity	Leukocyte Fraction	Lymphocytes	Neutrophils	Eosinophils	Mast Cells	Dendritic Cells	Macrophages	til_percentage	NP_mean	NP_sd	WCD_mean	WCD_sd	CE_mean	CE_sd	Ball_Hall	Banfeld_Raftery	C_index	Det_Ratio	Ball_Hall_Adjusted	Banfeld_Raftery_Adjusted	C_index_Adjusted	Det_Ratio_Adjusted	Tumor	Tumor--T1 Coded	Node	Node-Coded	Metastasis	Metastasis-Coded	PAM50 mRNA	SigClust Unsupervised mRNA	SigClust Intrinsic mRNA	miRNA Clusters	methylation Clusters	RPPA Clusters	CN Clusters	Integrated Clusters (with PAM50)	Integrated Clusters (no exp)	Integrated Clusters (unsup exp)	race	ajcc_pathologic_tumor_stage	histological_type	menopause_status	tumor_status	new_tumor_event_type	new_tumor_event_site	new_tumor_event_site_other	new_tumor_event_dx_days_to	margin_status	Redaction	Epithelial area	Inflammation	LCIS	Apocrine features	DCIS	Epithelial tubule formation	Lymphovascular Invasion (LVI)	Necrosis	Nuclear pleomorphism	Fibrous focus	Mitosis	B cells	CAFs	Cancer Epithelial	Endothelial	Myeloid	Normal Epithelial	Plasmablasts_major	PVL	T-cells	B cells Memory	B cells Naive	CAFs MSC iCAF like s1	CAFs MSC iCAF like s2	CAFs myCAF like s4	CAFs myCAF like s5	CAFs Transitioning s3	Cancer Basal SC	Cancer Cycling	Cancer Her2 SC	Cancer LumA SC	Cancer LumB SC	Cycling PVL	Cycling_Myeloid	Endothelial ACKR1	Endothelial CXCL12	Endothelial Lymphatic LYVE1	Endothelial RGS5	Luminal Progenitors	Mature Luminal	Myeloid_c0_DC_LAMP3	Myeloid_c1_LAM1_FABP5	Myeloid_c10_Macrophage_1_EGR1	Myeloid_c11_cDC2_CD1C	Myeloid_c12_Monocyte_1_IL1B	Myeloid_c2_LAM2_APOE	Myeloid_c3_cDC1_CLEC9A	Myeloid_c4_DCs_pDC_IRF7	Myeloid_c5_Macrophage_3_SIGLEC1	Myeloid_c7_Monocyte_3_FCGR3A	Myeloid_c8_Monocyte_2_S100A9	Myeloid_c9_Macrophage_2_CXCL10	Myoepithelial	Plasmablasts	PVL Differentiated s3	PVL Immature s1	PVL_Immature s2	T_cells_c0_CD4 _CCR7	T_cells_c1_CD4 _IL7R	T_cells_c10_NKT_cells_FCGR3A	T_cells_c11_MKI67	T_cells_c2_CD4 _T regs_FOXP3	T_cells_c3_CD4 _Tfh_CXCL13	T_cells_c4_CD8 _ZFP36	T_cells_c5_CD8 _GZMK	T_cells_c6_IFIT1	T_cells_c7_CD8 _IFNG	T_cells_c8_CD8 _LAG3	T_cells_c9_NK_cells_AREG
TCGA-3C-AAAU	Tumor	Positive	Positive	Negative																																	Lumil A										WHITE	Stage X	Infiltrating Lobular Carcinoma	Pre (<6 months since LMP AND no prior bilateral ovariectomy AND not on estrogen replacement)	WITH TUMOR	Distant Metastasis	Lung		1808	Negative													0.268312	0.381416	0.414355	0.363682	0.357305	0.35965	0.33241	0.3411	0.251365	0.2779	0.367285	0.302453	0.282441	0.358147	0.370572	0.356253	0.288896	0.38258	0.319874	0.352324	0.376605	0.436874	0.403645	0.32343	0.36954	0.371245	0.37632	0.29185	0.377205	0.364042	0.332051	0.354036	0.293647	0.291891	0.370194	0.358677	0.356602	0.394339	0.359546	0.339178	0.350608	0.315126	0.270856	0.300621	0.332737	0.343265	0.354484	0.281789	0.319875	0.387211	0.296462	0.307667	0.343895	0.36641	0.360747	0.315555	0.309258	0.284543
TCGA-3C-AALI	Tumor	Positive	Positive	Positive					0.22507	0.605307	0	0	0.0605561	0.00322795	0.330909	3.90548	299.417	210.565	162543	77541.1	70.9781	26.3047	751.719	22257.4	0.0207219	221.682	-539.271	1421.13	-0.00306506	-246.031							HER2-enriched										BLACK OR AFRICAN AMERICAN	Stage IIB	Infiltrating Ductal Carcinoma	Post (prior bilateral ovariectomy OR >12 mo since LMP with no prior hysterectomy)	TUMOR FREE					Negative		25-75% (Moderate)	Present	Present	Absent	Present	3	Absent	Present	3	Multiple Fibrotic Foci	1	0.299006	0.407341	0.427403	0.372746	0.38189	0.378375	0.373511	0.340284	0.336677	0.289143	0.364198	0.304792	0.282205	0.362306	0.384213	0.360134	0.299413	0.389208	0.3474	0.344296	0.369329	0.442385	0.414302	0.32605	0.372636	0.368764	0.374909	0.302154	0.359076	0.385177	0.341892	0.349513	0.303764	0.276526	0.38022	0.377284	0.359596	0.421243	0.386095	0.34986	0.386489	0.315476	0.296405	0.296614	0.332286	0.34113	0.376957	0.300695	0.335402	0.395214	0.320565	0.329739	0.36133	0.38017	0.377764	0.328505	0.33506	0.306734
TCGA-3C-AALJ	Tumor	Positive	Positive	Indetermite					0.2617	0.524469	0	0	0.0132512	0	0.46228	1.79298	238.818	116.118	163712	96628.1	89.0828	19.8311	855.422	16668.9	0.0140556	1319.54	-526.686	4242.85	-0.0104761	1000.75							Lumil B										BLACK OR AFRICAN AMERICAN	Stage IIB	Infiltrating Ductal Carcinoma	Post (prior bilateral ovariectomy OR >12 mo since LMP with no prior hysterectomy)	TUMOR FREE					Negative		25-75% (Moderate)	Absent	Present	Absent	Present	3	Absent	Absent	3	Multiple Fibrotic Foci	2	0.292606	0.41684	0.421306	0.377939	0.381726	0.353014	0.34325	0.354366	0.336554	0.271522	0.365253	0.311394	0.275414	0.366186	0.394256	0.367505	0.287441	0.385706	0.308198	0.335174	0.37519	0.452525	0.407598	0.324018	0.371077	0.371614	0.381251	0.275961	0.361073	0.381569	0.342899	0.344629	0.309126	0.288798	0.381405	0.377493	0.358987	0.425194	0.38119	0.348382	0.375028	0.2994	0.25907	0.303737	0.339815	0.34956	0.36902	0.31895	0.333856	0.390946	0.325115	0.322999	0.356675	0.380905	0.369324	0.323658	0.334505	0.298044
TCGA-3C-AALK	Tumor	Positive	Positive	Positive					0.238047	0.520442	0	0	0.15776	0.0262011	0.295596	6.00181	283.263	86.6012	153927	88389.1	55.3067	16.6536	575.077	33229.5	0.0179932	706.385	-626.084	4018.59	-0.00496552	91.8503							Lumil A										BLACK OR AFRICAN AMERICAN	Stage IA	Infiltrating Ductal Carcinoma		TUMOR FREE					Close		>75% (High)	Absent	Present	Absent	Present	1	Absent	Absent	2	Absent	1	0.272077	0.441202	0.426854	0.384633	0.375921	0.414602	0.364165	0.363006	0.308058	0.275981	0.361364	0.332187	0.313064	0.377946	0.409131	0.385839	0.312397	0.384428	0.329713	0.357095	0.376353	0.448756	0.398143	0.343367	0.377813	0.38359	0.378266	0.338423	0.388489	0.381887	0.342626	0.352538	0.317437	0.304188	0.374541	0.372695	0.361002	0.422751	0.377092	0.346982	0.36778	0.351873	0.301936	0.313883	0.35407	0.356853	0.376764	0.301589	0.332106	0.3781	0.324679	0.327792	0.358913	0.372873	0.372151	0.321972	0.32607	0.300923
TCGA-4H-AAAK	Tumor	Positive	Positive	Negative					0.146107	0.450418	0.00783268	0	0.145727	0	0.396023	0.22958	39.75	13.4009	81865.5	33049.2	91.3667	20.054	2074.1	1210.03	0.072865	22.5141	624.944	-5050.04	0.0477272	-186.679							Lumil A										WHITE	Stage IIIA	Infiltrating Lobular Carcinoma	Post (prior bilateral ovariectomy OR >12 mo since LMP with no prior hysterectomy)	TUMOR FREE					Negative		>75% (High)	Absent	Absent	Absent	Absent	3	Absent	Absent	2	Absent	1	0.269591	0.446641	0.414795	0.374046	0.378578	0.414584	0.339588	0.35425	0.296981	0.26542	0.36792	0.333083	0.313967	0.384223	0.416737	0.393778	0.304064	0.379532	0.315562	0.349274	0.369441	0.446311	0.397002	0.327833	0.3759	0.377349	0.377731	0.341403	0.382021	0.378828	0.346089	0.357712	0.311883	0.301711	0.37791	0.374364	0.358468	0.431128	0.378374	0.347622	0.368741	0.355159	0.271249	0.310777	0.34583	0.355799	0.376524	0.296505	0.324698	0.3779	0.322331	0.328573	0.361527	0.372869	0.382587	0.31965	0.3223	0.290081
TCGA-5L-AAT0	Tumor	Positive	Positive	Negative																																	Lumil A										WHITE	Stage IIA	Infiltrating Lobular Carcinoma	Post (prior bilateral ovariectomy OR >12 mo since LMP with no prior hysterectomy)	TUMOR FREE					Positive													0.304137	0.439588	0.41924	0.384993	0.385772	0.415678	0.35258	0.360512	0.327592	0.289625	0.369425	0.329542	0.311629	0.379244	0.408049	0.389968	0.303499	0.376887	0.314191	0.35825	0.371069	0.44757	0.393902	0.338014	0.37761	0.377882	0.380785	0.346007	0.380862	0.382704	0.350781	0.354036	0.318546	0.303421	0.390009	0.379171	0.361271	0.427536	0.388473	0.347368	0.378642	0.351726	0.290486	0.314651	0.351812	0.355814	0.381678	0.295552	0.337176	0.369767	0.321399	0.331535	0.366117	0.383408	0.371972	0.331293	0.336011	0.30677
TCGA-5L-AAT1	Tumor	Positive	Positive	Negative																																	Lumil A										WHITE	Stage IV	Infiltrating Lobular Carcinoma	Post (prior bilateral ovariectomy OR >12 mo since LMP with no prior hysterectomy)	WITH TUMOR					Negative		25-75% (Moderate)	Absent	Absent	Absent	Absent	3	Absent	Absent	1	Absent	1	0.304666	0.42681	0.421652	0.386064	0.405259	0.409278	0.373697	0.356691	0.354746	0.292167	0.371634	0.32819	0.303729	0.377025	0.397418	0.378989	0.302904	0.381565	0.323055	0.35699	0.360504	0.441891	0.39689	0.340029	0.375009	0.380612	0.374157	0.331084	0.37749	0.392986	0.353992	0.357195	0.330579	0.30377	0.400738	0.388111	0.362246	0.448963	0.401832	0.354598	0.405696	0.341572	0.301052	0.310136	0.346832	0.349249	0.382964	0.299358	0.344831	0.367367	0.331101	0.336971	0.369169	0.385978	0.393608	0.335995	0.345031	0.304456
TCGA-5T-A9QA	Tumor	Positive	Negative	Negative					0.0953362	0.366441	0	0	0.0299823	0.00690591	0.596671	12.1365	553.333	236.061	239789	88803.2	56.5646	14.9756	492.018	129730	0.0141926	4354.82	-446.965	76586.3	-0.00643196	3311.76							Lumil B										BLACK OR AFRICAN AMERICAN	Stage IIA	Other, specify									>75% (High)	Present	Absent	Absent	Absent	3	Frequent	Present	2	Absent	2	0.181956	0.325158	0.433212	0.346592	0.365077	0.35687	0.150945	0.32396	0.246188	0.233966	0.349959	0.26729	0.269203	0.349828	0.341512	0.327804	0.284653	0.395095	0.320467	0.347179	0.385	0.433683	0.41472	0.303459	0.360585	0.35296	0.363639	0.29343	0.375247	0.362645	0.344462	0.349939	0.291398	0.28816	0.36349	0.353119	0.343999	0.404521	0.365971	0.336151	0.368607	0.307542	0.0926719	0.286562	0.308487	0.336057	0.356104	0.276632	0.31021	0.397143	0.273299	0.278124	0.331681	0.355678	0.370637	0.303258	0.292232	0.295384
TCGA-A1-A0SB	Tumor	Positive	Negative	Negative					0.0212658	0.376411	0	0	0.0539796	0.07721	0.492399	0.812738	155	210	154333	234885	70.7831	7.91354	1277.88	3185.56	0.0147711	7.14896	-146.22	-5386.01	-0.0101498	-243	T1	T1	N0	Negative	M0	Negative	Normal-like			3	5		1				WHITE	Stage I	Other, specify	Post (prior bilateral ovariectomy OR >12 mo since LMP with no prior hysterectomy)	TUMOR FREE					Negative		>75% (High)	Absent	Absent	Absent	Absent	3	Absent	Absent	2	Absent	2	0.191969	0.4077	0.386166	0.371409	0.342917	0.440406	0.231941	0.35058	0.226611	0.217516	0.365295	0.340711	0.333094	0.369576	0.376124	0.380832	0.328161	0.377067	0.315856	0.316443	0.337794	0.434608	0.391973	0.336631	0.381013	0.382507	0.379214	0.392945	0.3637	0.361601	0.308653	0.357597	0.282449	0.269413	0.338482	0.358571	0.34837	0.396119	0.345697	0.3315	0.332818	0.373282	0.162301	0.314376	0.338262	0.350857	0.357784	0.285007	0.304953	0.37535	0.276528	0.302724	0.33702	0.353194	0.340275	0.296295	0.272289	0.28083
TCGA-A1-A0SD	Tumor	Positive	Positive	Negative	770.644	-118.575	652.069	0.51	0.130779	0.412801	8.34e-05	0	0.137942	0.0267165	0.422457	0.626546	117.333	39.5769	236778	99234.9	132.769	42.8742	1973.1	2676.54	0.0346106	35.0167	541.008	-5157.12	0.00957903	-202.066	T2	T_Other	N0	Negative	M0	Negative	Lumil A	-3	-9	6	1		2				WHITE	Stage IIA	Infiltrating Ductal Carcinoma							Negative		25-75% (Moderate)	Absent	Absent	>50% (Marked)	Present	2	Absent	Present	3	Multiple Fibrotic Foci	2	0.260352	0.429951	0.410324	0.400599	0.377413	0.411203	0.35018	0.375074	0.299705	0.270744	0.367585	0.33846	0.324149	0.372755	0.400173	0.381657	0.307619	0.374956	0.318127	0.353156	0.372287	0.434832	0.391083	0.352643	0.389433	0.38995	0.385028	0.339614	0.383868	0.387243	0.347656	0.36978	0.318237	0.276182	0.373468	0.373083	0.356039	0.422414	0.377157	0.354548	0.383219	0.357108	0.280738	0.322087	0.357751	0.359501	0.376447	0.293025	0.333101	0.369327	0.322558	0.33623	0.357919	0.373345	0.401158	0.325153	0.319977	0.303557
TCGA-A1-A0SE	Tumor	Positive	Positive	Negative	507.448	-620.099	-112.651	0.3	0.115723	0.552221	0	0	0.170913	0.00883415	0.268032	0.513345	106.167	65.4658	194778	160964	100.018	63.9405	2297.13	4508.39	0.0358403	76.1544	860.135	-2874.26	0.0107354	-152.919	T1	T1	N0	Negative	M0	Negative	Lumil A	-7	-5	6	1		2				WHITE	Stage I	Mixed Histology (please specify)	Pre (<6 months since LMP AND no prior bilateral ovariectomy AND not on estrogen replacement)	TUMOR FREE					Negative		25-75% (Moderate)	Absent	Present	Absent	Absent	3	Present	Absent	2	Multiple Fibrotic Foci	1	0.259555	0.432659	0.41802	0.389217	0.360958	0.423267	0.339115	0.363856	0.298529	0.275207	0.364091	0.339516	0.32246	0.377099	0.399187	0.386816	0.311667	0.382088	0.317156	0.3533	0.368547	0.447538	0.396237	0.342181	0.384446	0.385617	0.378752	0.357545	0.388803	0.375894	0.333887	0.359206	0.309331	0.28988	0.36242	0.372599	0.356002	0.403919	0.362795	0.344342	0.359649	0.364421	0.281954	0.320873	0.353603	0.358077	0.379169	0.299607	0.328293	0.381937	0.316753	0.329874	0.362798	0.371541	0.364451	0.319103	0.324182	0.298199
TCGA-A1-A0SF	Tumor	Positive	Positive	Negative	426.705	278.651	705.356	0.44	0.250215	0.730621	0	0	0.0551539	0.0288783	0.185346	10.7406	360.286	167.312	116677	37556.5	40.6585	12.1832	360.944	43336.1	0.015158	1352.15	-638.212	-4552.21	-0.00596753	407.441	T2	T_Other	N0	Negative	M0	Negative	Lumil A			6	4		3				WHITE	Stage IIA	Infiltrating Ductal Carcinoma	Pre (<6 months since LMP AND no prior bilateral ovariectomy AND not on estrogen replacement)	TUMOR FREE					Negative		25-75% (Moderate)	Present	Absent	1-5% (Minimum)	Present	1	Present	Absent	3	Absent	2	0.291527	0.423581	0.426247	0.387643	0.366547	0.413715	0.377904	0.357537	0.336113	0.280434	0.367785	0.33801	0.316422	0.374614	0.3841	0.382646	0.307816	0.385226	0.325348	0.367092	0.372373	0.444737	0.397342	0.340892	0.380788	0.377366	0.372256	0.339231	0.38665	0.379508	0.329461	0.35506	0.307819	0.264446	0.369849	0.375823	0.355101	0.417107	0.374067	0.337116	0.367733	0.358739	0.312394	0.31356	0.350303	0.349287	0.380512	0.317786	0.330752	0.377807	0.32713	0.33651	0.363171	0.379432	0.369332	0.32789	0.33342	0.301938
TCGA-A1-A0SG	Tumor	Positive	Positive	Negative	543.598	28.7946	572.392	0.65																							T2	T_Other	N1	Positive	M0	Negative	Lumil A			5	2		4				WHITE	Stage IIB	Other, specify	Post (prior bilateral ovariectomy OR >12 mo since LMP with no prior hysterectomy)						Negative													0.332422	0.42633	0.423691	0.380754	0.372788	0.393008	0.309425	0.351175	0.296633	0.305629	0.374494	0.329387	0.306011	0.373038	0.399975	0.379608	0.2994	0.379885	0.320829	0.361958	0.3796	0.439045	0.399077	0.337105	0.379093	0.381409	0.374499	0.321062	0.38506	0.377192	0.332988	0.356157	0.324163	0.295758	0.372775	0.372813	0.360236	0.415712	0.378967	0.347185	0.366326	0.33385	0.231578	0.310375	0.342787	0.352088	0.3781	0.315127	0.328014	0.372712	0.312846	0.32281	0.351384	0.375895	0.375923	0.318651	0.320234	0.293881
TCGA-A1-A0SH	Tumor	Negative	Positive	Negative	1473.77	-88.7301	1385.04	0.44	0.170732	0.340795	0.00822983	0	0.157085	0	0.49389	0.096401	23	2.64575	52898.4	73998.3	81.2582	31.7516	2244.33	473.636	0.0245862	93.4229	789.432	-5255.31	-0.000623953	-106.385	T2	T_Other	N0	Negative	M0	Negative	Lumil A	-7	-5	4	2	Her2	5	1	1	1	WHITE	Stage IIA	Infiltrating Ductal Carcinoma	Pre (<6 months since LMP AND no prior bilateral ovariectomy AND not on estrogen replacement)	TUMOR FREE					Negative		25-75% (Moderate)	Present	Absent	Absent	Present	3	Absent	Absent	3	Absent	2	0.247427	0.459798	0.406665	0.379077	0.382442	0.410278	0.334467	0.367706	0.287035	0.263349	0.361724	0.346321	0.311824	0.387648	0.43226	0.404002	0.305383	0.375396	0.312205	0.338617	0.354812	0.443644	0.396092	0.327295	0.382798	0.385851	0.380449	0.345542	0.376373	0.382593	0.346731	0.368682	0.310635	0.304846	0.38229	0.374216	0.358424	0.430268	0.377685	0.35052	0.370068	0.355504	0.271426	0.316175	0.350521	0.361452	0.372728	0.285548	0.326979	0.366799	0.315397	0.321101	0.35131	0.369653	0.365902	0.309825	0.312331	0.282359
TCGA-A1-A0SI	Tumor	Positive	Positive	Negative	1266.2	529.575	1795.78	0.54	0.254335	0.50288	0	0	0.0789144	0	0.418205	3.01418	308.7	175.099	144147	67506.7	82.1628	34.3263	539.729	18768.9	0.023235	277.612	-789.943	1496.39	-0.000909352	-126.875	T2	T_Other	N1	Positive	M0	Negative	Lumil B			7	5		3				WHITE	Stage IIB	Infiltrating Ductal Carcinoma		TUMOR FREE					Negative		>75% (High)	Present	Present	Absent	Absent	3	Present	Absent	3	Absent	3	0.284254	0.450659	0.419378	0.377645	0.388925	0.40089	0.376661	0.359578	0.331348	0.287262	0.365912	0.338222	0.319593	0.377372	0.42001	0.388565	0.305956	0.389541	0.3305	0.349143	0.352047	0.448628	0.403716	0.328147	0.37898	0.375719	0.376761	0.342793	0.371979	0.387185	0.352681	0.360963	0.321419	0.304334	0.381375	0.376191	0.359904	0.432319	0.384118	0.352858	0.397276	0.336784	0.311309	0.311817	0.34896	0.353173	0.371796	0.309045	0.334335	0.391281	0.333938	0.339682	0.357207	0.376522	0.395771	0.331883	0.334806	0.308619
TCGA-A1-A0SJ	Tumor	Positive	Positive	Negative	417.392	-341.848	75.5434	0.61	0.128156	0.521591	0.000749277	0	0.0956152	0.0760291	0.306015	3.15574	190.9	83.1671	140801	94455.2	68.9815	29.3723	825.828	12193.3	0.0217275	576.359	-497.396	-5699.49	-0.00235197	161.333	T3	T_Other	N1	Positive	M0	Negative	Lumil A	-3	-3	4	4	ReacI	3	3	1	3	BLACK OR AFRICAN AMERICAN	Stage IIIA	Infiltrating Ductal Carcinoma		TUMOR FREE					Negative		>75% (High)	Present	Absent	Absent	Present	3	Present	Absent	3	Multiple Fibrotic Foci	2	0.273802	0.421652	0.41495	0.395251	0.371504	0.40957	0.375715	0.370494	0.29427	0.275719	0.365024	0.345398	0.314085	0.372163	0.391268	0.375625	0.306344	0.381763	0.316234	0.342795	0.373205	0.445482	0.399964	0.347697	0.389414	0.390498	0.38128	0.32817	0.381986	0.375977	0.339512	0.366318	0.303393	0.286163	0.372796	0.376555	0.35708	0.416952	0.372323	0.356882	0.361219	0.350644	0.315048	0.326347	0.354692	0.357402	0.380314	0.31399	0.329964	0.382296	0.324383	0.331238	0.353611	0.37258	0.371519	0.328526	0.318866	0.300419
TCGA-A1-A0SK	Tumor	Negative	Negative	Negative	-1444.19	-1724.48	-3168.67	0.95	0.0232439	0.482193	0	0	0.00231828	0	0.515489	0.922095	142.375	123.978	178445	115366	98.257	27.1702	1797.33	7958.09	0.0271493	138.394	377.916	-1049.01	0.00219188	-119.412	T2	T_Other	N0	Negative	M0	Negative	Basal-like	-6	-13	5	5	Basal	1	2	2	2	ASIAN	Stage IIA	Other, specify		WITH TUMOR					Negative		>75% (High)	Absent	Absent	Absent	Absent	3	Absent	Present	3	Absent	3	0.201875	0.361474	0.398418	0.356249	0.34215	0.381961	0.29755	0.324242	0.235016	0.268866	0.368794	0.297536	0.318189	0.365485	0.366646	0.356567	0.334691	0.403637	0.320187	0.31546	0.344375	0.444296	0.415083	0.320567	0.374984	0.371151	0.375022	0.331149	0.351033	0.362032	0.334003	0.352131	0.270529	0.318822	0.339129	0.351699	0.354194	0.369866	0.345485	0.331869	0.33676	0.33731	0.223183	0.304239	0.333379	0.344419	0.363143	0.300532	0.306061	0.419904	0.290114	0.314715	0.337327	0.356039	0.33146	0.313061	0.292938	0.285744
TCGA-A1-A0SM	Tumor	Positive	Negative	Positive	792.594	-29.3824	763.211	0.59	0.144645	0.363659	0.00640391	0	0.0863913	0.0085319	0.535014	2.26462	242.143	202.977	243081	139440	115.201	45.9731	1306.88	11610.1	0.0281966	50.5767	-55.0279	-2724.23	0.00380373	-301.224	T2	T_Other	N0	Negative	M0	Negative	Lumil B	-3	-1	4	4		2				WHITE	Stage IIA	Infiltrating Ductal Carcinoma		TUMOR FREE					Negative		25-75% (Moderate)	Present	Absent	>50% (Marked)	Absent	2	Absent	Absent	3	Absent	2	0.266144	0.434506	0.423118	0.381082	0.385788	0.400606	0.261328	0.360912	0.276529	0.27249	0.363113	0.325954	0.30922	0.373616	0.411874	0.379561	0.318046	0.383041	0.327174	0.357758	0.364181	0.446707	0.393894	0.334074	0.379993	0.376727	0.378263	0.33354	0.376388	0.377963	0.348642	0.370622	0.314881	0.313689	0.383058	0.376968	0.358525	0.431774	0.38397	0.358806	0.365012	0.342154	0.172028	0.31345	0.351702	0.355764	0.366328	0.306731	0.322311	0.3778	0.304274	0.312476	0.353017	0.363251	0.359521	0.314076	0.312308	0.290698
TCGA-A1-A0SN	Tumor	Positive	Positive	Positive	773.086	587.714	1360.8	0.5	0.284593	0.581764	0	0	0.0636803	0.00830073	0.346255	0.271061	54	33.9804	78389.1	108684	98.8983	22.1475	1707.05	1410.47	0.020759	87.5294	259.652	-5012.91	-0.00435716	-124.544	T1	T1	N1	Positive	M0	Negative	Lumil B			4	3		5				WHITE	Stage IIA	Infiltrating Ductal Carcinoma	Post (prior bilateral ovariectomy OR >12 mo since LMP with no prior hysterectomy)	TUMOR FREE					Negative			Absent	Absent	6-50% (Moderate)	Present	3	Present	Absent	3	Absent	3	0.267534	0.430789	0.418517	0.381734	0.389398	0.390588	0.312632	0.354717	0.335879	0.277613	0.364862	0.32589	0.296698	0.373592	0.406209	0.378334	0.309287	0.385606	0.324211	0.35219	0.36798	0.442424	0.408165	0.338219	0.381031	0.377318	0.376365	0.329839	0.36448	0.386356	0.343619	0.362639	0.316995	0.325541	0.391205	0.378545	0.366329	0.42559	0.385301	0.356543	0.384906	0.332485	0.232961	0.310047	0.342771	0.354212	0.373517	0.321465	0.337209	0.392125	0.335885	0.343176	0.363662	0.382895	0.375632	0.337767	0.339464	0.305771
TCGA-A1-A0SO	Tumor	Negative	Negative	Negative	-1275.66	-1030.12	-2305.79	0.78																							T2	T_Other	N1	Positive	M0	Negative	Basal-like	0	-13	5	5	Basal	1	2	2	2	WHITE	Stage IIB	Infiltrating Ductal Carcinoma	Post (prior bilateral ovariectomy OR >12 mo since LMP with no prior hysterectomy)	TUMOR FREE					Negative													0.251599	0.366161	0.403635	0.357755	0.357372	0.382734	0.322407	0.317956	0.282137	0.262806	0.368358	0.299956	0.306103	0.354153	0.361785	0.348155	0.324537	0.410815	0.314613	0.313874	0.344108	0.436518	0.413172	0.317467	0.372596	0.363215	0.367051	0.344676	0.342873	0.371785	0.341368	0.348634	0.288143	0.309612	0.359145	0.372224	0.35076	0.392349	0.35605	0.34098	0.354024	0.326875	0.2454	0.297064	0.318569	0.329731	0.36429	0.301742	0.316551	0.418061	0.301547	0.321836	0.3504	0.36626	0.349314	0.319517	0.301624	0.292059
TCGA-A1-A0SP	Tumor	Negative	Negative	Negative	-216.603	410.248	193.646	0.46	0.34457	0.442366	0	0.000975832	0.00778013	0.0610383	0.48784	4.85873	365.818	186.159	268780	79092.2	71.1949	8.87788	929.206	52227.5	0.0187808	880.638	-320.953	27547.2	-0.00460163	346.188	T2	T_Other	N0	Negative	M0	Negative	Basal-like										[Not Available]	Stage IIA	Infiltrating Ductal Carcinoma		TUMOR FREE					Negative		>75% (High)	Present	Absent	Absent	Present	3	Absent	Present	3	Absent	3	0.280668	0.399195	0.411774	0.374174	0.393804	0.409756	0.375452	0.347761	0.314343	0.288242	0.367498	0.317073	0.307219	0.364981	0.382551	0.363772	0.358543	0.408861	0.323021	0.316605	0.337382	0.449288	0.414624	0.334866	0.37864	0.385787	0.374116	0.355223	0.351655	0.391888	0.364315	0.356412	0.344316	0.346846	0.381992	0.380246	0.36535	0.429647	0.391561	0.368987	0.384735	0.337902	0.308918	0.308981	0.34535	0.349581	0.381723	0.313086	0.325425	0.406533	0.325623	0.333289	0.359482	0.371844	0.367224	0.326033	0.324103	0.311721
TCGA-A1-A0SQ	Tumor	Positive	Positive	Negative	-234.568	-309.063	-543.631	0.81	0.102823	0.572377	0.00597563	0	0.0639611	0.00465158	0.353035	3.43694	257	77.9814	201229	71638.9	69.6786	11.968	814.962	35642	0.0239732	794.402	-496.228	16588.2	5.51e-05	359.707	T2	T_Other	N1	Positive	M0	Negative	Lumil A			2	2		3				WHITE	Stage IIB	Infiltrating Ductal Carcinoma	Pre (<6 months since LMP AND no prior bilateral ovariectomy AND not on estrogen replacement)	TUMOR FREE					Negative		>75% (High)	Absent	Absent	Absent	Absent	3	Absent	Absent	2	Absent	1	0.259331	0.385432	0.420276	0.383036	0.376871	0.383966	0.332318	0.359611	0.284173	0.257976	0.36547	0.321858	0.299873	0.360272	0.366896	0.35618	0.292847	0.385115	0.310347	0.346554	0.370376	0.435375	0.400818	0.336446	0.380236	0.38003	0.37813	0.316059	0.377588	0.371591	0.334571	0.366681	0.314794	0.290587	0.379221	0.373174	0.350461	0.426064	0.374367	0.345904	0.363032	0.333787	0.26523	0.313151	0.338935	0.349737	0.370833	0.310187	0.328097	0.383211	0.305321	0.314672	0.358098	0.372353	0.363997	0.321397	0.316572	0.283814
TCGA-A2-A04N	Tumor	Positive	Positive	Negative	759.285	-316.922	442.363	0.72	0.113712	0.422387	0.0015415	0	0.143953	0	0.432118	0.264056	75.3333	34.4867	224932	81187.3	220.116	90.3566	3238.09	1797.88	0.0352817	13.7301	1790.4	-4595.1	0.0101402	-197.851	T1	T1	N0	Negative	M0	Negative	Lumil A	-3	-5	6	2	LumA	4	3	3	3	WHITE	Stage IA	Infiltrating Ductal Carcinoma	Post (prior bilateral ovariectomy OR >12 mo since LMP with no prior hysterectomy)	TUMOR FREE					Negative		>75% (High)	Absent	Absent	Absent	Absent	1	Absent	Absent	2	Absent	1	0.287448	0.433858	0.421954	0.378291	0.37177	0.397929	0.328264	0.354866	0.281614	0.291838	0.36966	0.328149	0.307169	0.374713	0.407773	0.383887	0.298884	0.377753	0.317688	0.362062	0.378014	0.445839	0.397627	0.331638	0.379814	0.374699	0.374804	0.319769	0.389768	0.376364	0.341983	0.358063	0.305258	0.301473	0.370861	0.375115	0.356469	0.421122	0.37294	0.34769	0.362461	0.339394	0.260104	0.310145	0.345275	0.355092	0.360265	0.296601	0.320404	0.371535	0.313122	0.320349	0.35282	0.372258	0.365747	0.308747	0.314927	0.289904
TCGA-A2-A04P	Tumor	Negative	Negative	Negative	210.066	612.747	822.813	0.6	0.257094	0.673064	0	0.000580825	0.0276811	0.0181479	0.280526	4.7963	238.4	112.316	64275.5	27024.4	48.0069	26.6258	333.434	13088.9	0.0198387	563.746	-919.303	-11314.4	-0.00362459	33.5112	T2	T_Other	N3	Positive	M0	Negative	Basal-like	0	-13	5	5	Basal	1	2	2	2	BLACK OR AFRICAN AMERICAN	Stage IIIC	Infiltrating Ductal Carcinoma	Pre (<6 months since LMP AND no prior bilateral ovariectomy AND not on estrogen replacement)	WITH TUMOR	Distant Metastasis	Bone		102	Positive		25-75% (Moderate)	Present	Absent	>50% (Marked)	Present	2	Present	Present	3	Absent	3	0.331547	0.404498	0.425491	0.386048	0.384209	0.426454	0.368936	0.363364	0.332191	0.299265	0.370163	0.309922	0.300244	0.361474	0.376044	0.35536	0.34703	0.405233	0.333223	0.315172	0.339049	0.449116	0.411213	0.33209	0.377071	0.384214	0.379302	0.381898	0.349608	0.393965	0.349107	0.350258	0.317778	0.306866	0.371933	0.381598	0.357503	0.41707	0.390135	0.351279	0.387523	0.327228	0.296476	0.312093	0.343345	0.348654	0.38096	0.315927	0.330915	0.395679	0.324777	0.337531	0.368048	0.375865	0.385674	0.319655	0.324181	0.303726
TCGA-A2-A04Q	Tumor	Negative	Negative	Negative	808.604	2360.18	3168.79	0.17	0.658348	0.579036	0	0	0.0167351	0.0285235	0.375706	3.41518	205.5	217.174	78623.3	72693.4	41.0219	10.5645	479.466	4848.13	0.0139433	-119.766	-832.583	-14082.3	-0.0100525	-553.056	T1	T1	N0	Negative	M0	Negative	Basal-like	-12	-13	4	1	ReacII	3	3	1	2	WHITE	Stage IA	Infiltrating Ductal Carcinoma	Post (prior bilateral ovariectomy OR >12 mo since LMP with no prior hysterectomy)	TUMOR FREE					Negative		<25% (Low)	Present	Present	Absent	Present	3	Present	Present	3	Absent	3	0.351674	0.418878	0.409318	0.381004	0.414408	0.417166	0.430536	0.353072	0.391666	0.310071	0.376699	0.322031	0.317307	0.373284	0.387218	0.369444	0.339703	0.393361	0.311279	0.315374	0.339669	0.44778	0.405005	0.337394	0.376571	0.373806	0.369977	0.359557	0.348881	0.411699	0.360151	0.357246	0.344593	0.309947	0.398797	0.398277	0.369016	0.445013	0.410127	0.363808	0.423265	0.338612	0.358388	0.305636	0.340325	0.342606	0.391722	0.328954	0.35529	0.391197	0.353148	0.355755	0.376317	0.392415	0.404355	0.348633	0.355555	0.32697
TCGA-A2-A04R	Tumor	Positive	Positive	Negative	-56.7498	-1053.1	-1109.85	0.88	0.052686	0.188834	0	0	0.170607	0	0.640558	1.55783	132	56.281	102435	54124.5	63.8791	9.47263	764.505	8714.24	0.0203288	332.81	-627.488	-2833.47	-0.00436405	30.1845	T1	T1	N0	Negative	M0	Negative	Lumil B	-3	-10	4	4		5				BLACK OR AFRICAN AMERICAN	Stage IA	Infiltrating Ductal Carcinoma	Pre (<6 months since LMP AND no prior bilateral ovariectomy AND not on estrogen replacement)	TUMOR FREE					Negative		>75% (High)	Absent	Absent	Absent	Present	2	Absent	Absent	3	Multiple Fibrotic Foci	3	0.228137	0.409407	0.424944	0.373239	0.356375	0.394699	0.312173	0.352177	0.248307	0.255533	0.358125	0.315588	0.301986	0.368698	0.393175	0.368459	0.286447	0.382041	0.303423	0.349179	0.387233	0.443502	0.410071	0.323934	0.376771	0.378477	0.37431	0.323859	0.374021	0.366934	0.348018	0.353382	0.291783	0.299595	0.359875	0.358005	0.350995	0.388951	0.361422	0.338323	0.356642	0.339262	0.249186	0.313467	0.343828	0.349488	0.361745	0.273562	0.313584	0.394373	0.294456	0.307521	0.340536	0.357755	0.369252	0.315402	0.298954	0.289638
TCGA-A2-A04T	Tumor	Negative	Negative	Negative	-400.765	531.858	131.092	0.61	0.238087	0.664019	0.00585184	0	0.0088195	0.0141926	0.307117	12.2796	580.632	258.5	233712	104043	55.6021	17.9917	545.376	65486.8	0.0127722	-979.682	-385.011	11291.8	-0.00775545	-2036.79	T2	T_Other	N0	Negative	M0	Negative	Basal-like	-12	-13	5	5	Basal	1				WHITE	Stage IIA	Infiltrating Ductal Carcinoma	Post (prior bilateral ovariectomy OR >12 mo since LMP with no prior hysterectomy)	TUMOR FREE					Negative		25-75% (Moderate)	Present	Absent	Absent	Absent	2	Absent	Present	3	Absent	3	0.287594	0.380302	0.40453	0.365357	0.3876	0.41307	0.357939	0.33908	0.342253	0.276968	0.370899	0.306258	0.300854	0.357463	0.371943	0.347073	0.346239	0.401619	0.318114	0.311104	0.331452	0.446133	0.410687	0.327981	0.371955	0.366873	0.372809	0.359369	0.342535	0.39354	0.352094	0.355961	0.314305	0.31339	0.374562	0.381085	0.362479	0.421375	0.385327	0.363645	0.391398	0.343026	0.283996	0.308028	0.332617	0.34147	0.379522	0.321192	0.337925	0.409762	0.336525	0.346142	0.363929	0.377818	0.367685	0.344002	0.335952	0.308484
TCGA-A2-A04U	Tumor	Negative	Negative	Negative					0.040142	0.476277	0	0	0.000983866	0.0377946	0.484944	0.256492	62	28.4371	64756.3	51690.2	111.356	33.6995	1170.03	1636.59	0.00702028	160.598	-278.006	-4723.32	-0.0181429	-50.4212	T2	T_Other	N0	Negative	M0	Negative	Basal-like	0	-13	5	5	Basal					WHITE	Stage IIA	Infiltrating Ductal Carcinoma	Peri (6-12 months since last menstrual period)	TUMOR FREE					Negative		>75% (High)	Absent	Absent	Absent	Absent	3	Absent	Present	3	Absent	3	0.199323	0.403815	0.419605	0.359203	0.361471	0.412543	0.32135	0.348399	0.267126	0.232098	0.358343	0.299313	0.307592	0.374309	0.388429	0.3635	0.35866	0.414933	0.313604	0.308806	0.346382	0.452829	0.41435	0.304218	0.369649	0.365703	0.369996	0.367206	0.33588	0.368269	0.340002	0.337878	0.282445	0.30089	0.360849	0.370777	0.35039	0.401495	0.369313	0.341755	0.353252	0.333867	0.23336	0.303928	0.331725	0.347486	0.35478	0.289709	0.305469	0.408845	0.290531	0.292194	0.340428	0.354413	0.341611	0.296925	0.290237	0.283028
TCGA-A2-A04V	Tumor	Positive	Positive	Negative	671.734	-87.842	583.892	0.85	0.0734139	0.252166	0	0	0.178857	0.00251908	0.566457	0.522302	102.4	35.6564	171614	66996.8	87.128	29.1796	1795.49	7519.67	0.0274579	169.081	358.884	99.9904	0.00243886	-60.625	T2	T_Other	N0	Negative	M0	Negative	Lumil A	-3	0	2	2	LumA/B	2	3	3	3	WHITE	Stage IIA	Infiltrating Ductal Carcinoma	Pre (<6 months since LMP AND no prior bilateral ovariectomy AND not on estrogen replacement)	WITH TUMOR				1470	Negative		25-75% (Moderate)	Absent	Absent	Absent	Present	2	Absent	Present	2	Absent	1	0.255772	0.428132	0.415998	0.381681	0.375821	0.374913	0.233722	0.355208	0.285125	0.259952	0.364849	0.331318	0.297214	0.368844	0.400974	0.373009	0.284002	0.38042	0.299541	0.342662	0.377622	0.444351	0.397466	0.329331	0.379026	0.375984	0.380428	0.283163	0.373008	0.379768	0.347152	0.355261	0.316297	0.304651	0.37452	0.376258	0.350872	0.419735	0.377736	0.34857	0.366855	0.312132	0.147354	0.310434	0.340139	0.354923	0.371405	0.306651	0.322296	0.386137	0.307119	0.314778	0.358507	0.369144	0.370833	0.312026	0.315034	0.290017
TCGA-A2-A04W	Tumor	Negative	Negative	Positive	521.276	-192.628	328.647	0.29	0.220656	0.294821	0	0	0.0514756	0	0.653703	10.6626	592.077	249.39	275847	112142	58.4698	17.5812	567.639	93270.5	0.0142399	2840.17	-431.516	45447.8	-0.00696753	1895.46	T2	T_Other	N1	Positive	M0	Negative	HER2-enriched	-5	-11	4	1	Her2	3				WHITE	Stage IIB	Other, specify	Pre (<6 months since LMP AND no prior bilateral ovariectomy AND not on estrogen replacement)	TUMOR FREE					Negative		25-75% (Moderate)	Absent	Absent	Absent	Present	3	Absent	Absent	2	Absent	1	0.233285	0.439521	0.430938	0.382347	0.377721	0.39985	0.346968	0.362305	0.285168	0.251392	0.353576	0.326418	0.317244	0.385786	0.416697	0.388831	0.316562	0.393778	0.346828	0.344432	0.349452	0.450622	0.40723	0.333335	0.37918	0.377655	0.378574	0.33926	0.363826	0.375915	0.354541	0.355089	0.301941	0.297865	0.383321	0.365284	0.357876	0.416239	0.382001	0.35641	0.367568	0.326958	0.27493	0.312005	0.344667	0.355571	0.366612	0.294454	0.316169	0.379517	0.301273	0.305431	0.345236	0.360768	0.354017	0.295482	0.308796	0.291704
TCGA-A2-A04X	Tumor	Positive	Positive	Positive	121.422	1133.5	1254.92	0.59	0.383921	0.465328	0	0	0.0940184	0.0125543	0.428099	4.14185	436.333	192.278	307378	104616	73.4723	38.5767	1156.47	33833.7	0.0262203	286.084	-124.639	12007.5	0.00252293	-197.786	T2	T_Other	N0	Negative	M0	Negative	HER2-enriched	-5	-2	4	1		3				WHITE	Stage IIA	Infiltrating Ductal Carcinoma	Pre (<6 months since LMP AND no prior bilateral ovariectomy AND not on estrogen replacement)	TUMOR FREE					Negative		25-75% (Moderate)	Absent	Absent	>50% (Marked)	Present	3	Absent	Present	3	Multiple Fibrotic Foci	1	0.323537	0.390848	0.426498	0.371525	0.393581	0.383984	0.400534	0.341811	0.355421	0.297541	0.373096	0.302837	0.279344	0.359102	0.372607	0.350134	0.300223	0.385455	0.321571	0.338199	0.363954	0.441619	0.408154	0.322798	0.370111	0.366851	0.367227	0.303437	0.370259	0.389795	0.354335	0.354245	0.317351	0.289047	0.394906	0.377401	0.359196	0.429162	0.390863	0.351643	0.409378	0.312717	0.331668	0.291182	0.32654	0.344368	0.383002	0.33293	0.341761	0.397101	0.340406	0.339584	0.373661	0.384541	0.413564	0.334206	0.340701	0.311825
TCGA-A2-A04Y	Tumor	Positive	Positive	Negative	252.704	750.774	1003.48	0.6	0.266468	0.481316	0	0	0.0522039	0	0.46648	6.15125	232.182	113.514	125947	60044	57.0524	20.9981	705.636	15784.8	0.0219707	336.229	-489.078	-13977.3	-0.000908141	-288.843	T2	T_Other	N1	Positive	M0	Negative	Lumil A	-3	-2	5	1	LumA	5	3	2	3	WHITE	Stage IIB	Infiltrating Ductal Carcinoma	Post (prior bilateral ovariectomy OR >12 mo since LMP with no prior hysterectomy)	TUMOR FREE					Negative		>75% (High)	Absent	Absent	>50% (Marked)	Absent	2	Present	Absent	3	Absent	2	0.264586	0.39171	0.423262	0.38252	0.396102	0.396182	0.335136	0.346725	0.325443	0.26511	0.36907	0.318639	0.298968	0.352823	0.371237	0.355461	0.301998	0.385879	0.32491	0.347338	0.370191	0.435433	0.402433	0.333637	0.375907	0.369307	0.3774	0.322113	0.373247	0.38271	0.352711	0.364554	0.316076	0.293905	0.382641	0.380899	0.359941	0.435496	0.393277	0.353284	0.390803	0.323358	0.264012	0.298643	0.336782	0.343083	0.375361	0.321741	0.335192	0.386141	0.327861	0.330123	0.365565	0.380435	0.397573	0.335406	0.328679	0.301367
TCGA-A2-A0CK	Tumor	Positive	Positive	Negative					0.144768	0.652657	5.98e-05	0	0.0344485	0.0216883	0.291146	3.06382	127.75	44.2679	77871.8	37294.9	52.673	10.8065	632.169	6409.69	0.0138967	312.441	-695.354	-11092.2	-0.0101902	-95.5593							Lumil A										WHITE	Stage IIIA	Infiltrating Lobular Carcinoma	Post (prior bilateral ovariectomy OR >12 mo since LMP with no prior hysterectomy)	TUMOR FREE	New Primary Tumor		LEFT BREAST	1364	Negative		25-75% (Moderate)	Absent	Absent	Absent	Absent	3	Absent	Absent	1	Absent	1	0.262554	0.417972	0.421602	0.393327	0.374834	0.417556	0.330514	0.367204	0.313207	0.267184	0.365524	0.3378	0.316983	0.371193	0.38334	0.382651	0.307116	0.38191	0.312682	0.351964	0.374264	0.446467	0.3968	0.346913	0.383992	0.382339	0.382377	0.342017	0.379161	0.377181	0.33596	0.350863	0.31168	0.285671	0.381937	0.379562	0.357101	0.424746	0.379133	0.350219	0.364623	0.352106	0.266615	0.329651	0.355069	0.356318	0.376774	0.309395	0.330991	0.377748	0.314746	0.32194	0.361678	0.380421	0.366497	0.321771	0.324127	0.291475
TCGA-A2-A0CL	Tumor	Positive	Positive	Negative	1291.77	2348.65	3640.43	0.22	0.683903	0.712438	0	0	0.01747	0	0.270092	23.4948	638.737	199.838	189005	92717.9	43.0279	23.6921	344.422	136072	0.0184485	1592.29	-104.588	37299.7	0.00212912	-251.621	T3	T_Other	N2	Positive	M0	Negative	HER2-enriched	-5	-2	4	1	Basal	3	1	1	1	BLACK OR AFRICAN AMERICAN	Stage IIIA	Infiltrating Ductal Carcinoma	Pre (<6 months since LMP AND no prior bilateral ovariectomy AND not on estrogen replacement)	TUMOR FREE					Positive		25-75% (Moderate)	Present	Absent	1-5% (Minimum)	Absent	3	Present	Present	3	Absent	1	0.38033	0.43007	0.39891	0.397266	0.41251	0.391872	0.411073	0.360761	0.392693	0.322546	0.385165	0.336806	0.326767	0.370912	0.389365	0.375118	0.296429	0.378946	0.304447	0.320712	0.344285	0.440782	0.400237	0.344002	0.38243	0.384576	0.380175	0.317028	0.349686	0.411573	0.345759	0.370253	0.335191	0.292845	0.397429	0.391773	0.381868	0.44811	0.408587	0.371274	0.414904	0.327104	0.344106	0.30712	0.353011	0.352641	0.396574	0.341845	0.358756	0.389009	0.356434	0.364834	0.378274	0.400459	0.425025	0.353352	0.354895	0.326571
TCGA-A2-A0CM	Tumor	Negative	Negative	Negative	535.274	1127.66	1662.93	0.37	0.334041	0.553805	0.00272789	0	0.00738097	0	0.436087	3.14242	219.364	89.1653	137313	60552.7	65.1787	13.8784	670.188	15277	0.0196976	613.791	-653.896	-2520.04	-0.00435962	200.171	T2	T_Other	N0	Negative	M0	Negative	Basal-like	-12	-13	4	4	Basal	4	2	1	1	BLACK OR AFRICAN AMERICAN	Stage IIA	Infiltrating Ductal Carcinoma	Pre (<6 months since LMP AND no prior bilateral ovariectomy AND not on estrogen replacement)	WITH TUMOR				382	Negative		25-75% (Moderate)	Present	Absent	Absent	Absent	3	Absent	Present	3	Multiple Fibrotic Foci	3	0.292779	0.408045	0.403138	0.372669	0.403868	0.409477	0.377157	0.335412	0.356477	0.277104	0.371846	0.303944	0.2913	0.36168	0.387482	0.362539	0.347911	0.399385	0.305787	0.30241	0.327335	0.44477	0.408123	0.318652	0.373809	0.37156	0.372536	0.352036	0.329544	0.404417	0.365572	0.355175	0.317241	0.316665	0.384599	0.388715	0.363206	0.431911	0.398717	0.374141	0.417898	0.318083	0.307172	0.294455	0.336056	0.340593	0.377604	0.31444	0.346986	0.407856	0.343726	0.343604	0.377108	0.38594	0.406587	0.351046	0.3414	0.312362
TCGA-A2-A0CO	Tumor	Positive	Positive	Negative					0.269042	0.717376	0	0	0.0239899	0	0.258634	0.25357	28	5.56776	36262.1	21197.9	88.4185	8.64576	1258.22	594.922	0.0864741	12.87	-189.906	-5760.38	0.0613363	-198.009							Lumil A										WHITE	Stage IIB	Infiltrating Lobular Carcinoma	Post (prior bilateral ovariectomy OR >12 mo since LMP with no prior hysterectomy)	TUMOR FREE					Positive		25-75% (Moderate)	Absent	Present	Absent	Absent	3	Absent	Absent	1	Absent	1	0.347536	0.42571	0.410089	0.431064	0.396954	0.430781	0.33209	0.38609	0.355422	0.294728	0.373631	0.353187	0.327317	0.374093	0.381382	0.384009	0.308023	0.369096	0.320469	0.351684	0.361168	0.436365	0.384098	0.372928	0.397265	0.392464	0.397077	0.352785	0.38161	0.393425	0.343233	0.366579	0.319347	0.283933	0.384623	0.383137	0.368777	0.442969	0.393203	0.370748	0.387309	0.352491	0.253469	0.327852	0.368302	0.365125	0.387565	0.326447	0.342689	0.35441	0.333389	0.344074	0.365965	0.392433	0.399856	0.336906	0.338038	0.308909
TCGA-A2-A0CP	Tumor	Positive	Positive	Negative	953.353	-167.816	785.537	0.47	0.160661	0.391408	0	0	0.306589	0.00985375	0.292149	0.599302	56	19.0657	38032.4	13734.6	58.6462	11.9178	689.558	1820.43	0.0197312	90.6102	-743.738	-5905.89	-0.00533168	-144.505	T1	T1	N0	Negative	M0	Negative	Lumil A	-7	-5	4	1	X	4	3	1	4	WHITE	Stage IA	Infiltrating Ductal Carcinoma	Post (prior bilateral ovariectomy OR >12 mo since LMP with no prior hysterectomy)	TUMOR FREE					Negative		<25% (Low)	Present	Absent	Absent	Present	1	Present	Absent	3	Multiple Fibrotic Foci	3	0.263153	0.444476	0.424642	0.398273	0.372052	0.429705	0.350562	0.372707	0.285601	0.268132	0.363741	0.343164	0.321626	0.384268	0.413768	0.390676	0.312226	0.379757	0.31983	0.35098	0.367843	0.445091	0.394386	0.34649	0.385181	0.385201	0.382046	0.353575	0.38069	0.374716	0.336524	0.351728	0.301931	0.299989	0.369255	0.373001	0.351728	0.422592	0.3765	0.34734	0.364453	0.360954	0.276701	0.321031	0.356339	0.360246	0.367803	0.30322	0.312548	0.359111	0.299021	0.305664	0.352026	0.369227	0.365399	0.301363	0.312405	0.289032
TCGA-A2-A0CQ	Tumor	Positive	Positive	Negative	-297.983	292.46	-5.52313	0.8	0.120546	0.34833	0.00290192	0	0.0592806	0.00666075	0.582826	1.31735	167	74.2226	378855	286311	85.908	15.929	2060.24	3851.78	0.015521	45.6039	657.93	-6740.07	-0.00925586	-240.162	T1	T1	N0	Negative	M0	Negative	Lumil A	-3	-12	2	4	LumA/B	2	3	1	3	BLACK OR AFRICAN AMERICAN	Stage IA	Infiltrating Ductal Carcinoma	Post (prior bilateral ovariectomy OR >12 mo since LMP with no prior hysterectomy)	TUMOR FREE					Negative		>75% (High)	Absent	Absent	>50% (Marked)	Absent	1	Absent	Absent	2	Absent	1	0.223855	0.386702	0.429392	0.368918	0.384161	0.393856	0.216908	0.340662	0.280078	0.259407	0.35878	0.305212	0.290815	0.35928	0.37089	0.353889	0.300141	0.383762	0.310935	0.371424	0.377669	0.440017	0.400804	0.326914	0.371653	0.362311	0.368499	0.316684	0.384233	0.379132	0.346201	0.353108	0.308935	0.329785	0.385295	0.377472	0.348731	0.418829	0.38704	0.349813	0.377138	0.320535	0.136894	0.300337	0.330089	0.342536	0.36086	0.284207	0.316818	0.379606	0.304092	0.303653	0.346538	0.366347	0.37527	0.313544	0.31395	0.286137
TCGA-A2-A0CR	Tumor	Positive	Positive	Negative					0.535441	0.727143	0	0	0.0645913	0.00625076	0.202015	2.86443	397.5	122.27	487884	95922.9	100.187	27.5862	1309.95	22531.3	0.0114816	-750.36	-26.1646	5792.26	-0.0126667	-1144.31							Lumil A										ASIAN	Stage IIB	Infiltrating Lobular Carcinoma	Post (prior bilateral ovariectomy OR >12 mo since LMP with no prior hysterectomy)	TUMOR FREE					Close		25-75% (Moderate)	Present	Absent	Absent	Absent	3	Present	Absent	2	Absent	1	0.385324	0.425198	0.428539	0.405546	0.405575	0.435623	0.404675	0.36874	0.399313	0.306546	0.377147	0.333329	0.32395	0.379716	0.382881	0.376534	0.317949	0.382581	0.323368	0.347069	0.362859	0.445921	0.396355	0.350844	0.378498	0.382385	0.3781	0.361224	0.372626	0.399685	0.349038	0.349519	0.33999	0.301703	0.396398	0.393021	0.367754	0.449487	0.407106	0.35557	0.405197	0.353638	0.335043	0.317633	0.353279	0.354741	0.395502	0.333956	0.354247	0.372312	0.340798	0.343155	0.372191	0.398733	0.392043	0.336192	0.355787	0.315374
TCGA-A2-A0CS	Tumor	Positive	Positive	Negative	503.915	29.0946	533.01	0.55	0.148991	0.267807	0	0	0.153474	0.296762	0.281957	0.00581044															T4	T_Other	N3	Positive	M1	Positive	Lumil A	-3	-12	4	2	LumA	2	3	3	3	WHITE	Stage IV	Infiltrating Ductal Carcinoma	Post (prior bilateral ovariectomy OR >12 mo since LMP with no prior hysterectomy)	TUMOR FREE					Positive		25-75% (Moderate)	Absent	Absent	Absent	Absent	1	Absent	Present	2	Multiple Fibrotic Foci	1	0.184962	0.430609	0.428778	0.369555	0.382865	0.386059	0.130961	0.336721	0.285921	0.248671	0.352374	0.318368	0.295976	0.372768	0.406433	0.370809	0.298214	0.381532	0.314066	0.370554	0.373251	0.443878	0.404623	0.324778	0.370971	0.366807	0.367993	0.31504	0.391055	0.384778	0.350199	0.35429	0.343595	0.313048	0.377456	0.379047	0.353055	0.431758	0.385415	0.343598	0.373957	0.320424	0.0715873	0.300286	0.334129	0.345981	0.36695	0.294234	0.321692	0.374104	0.317986	0.309135	0.342982	0.369673	0.379167	0.311285	0.31938	0.2834
TCGA-A2-A0CT	Tumor	Positive	Negative	Negative	-370.977	-614.993	-985.971	0.9	0.0550787	0.30504	0.000895905	0	0.206467	0.0378128	0.449785	1.25531	166.875	69.221	191937	71250.8	81.9711	39.0528	1383.76	9241.8	0.0338619	101.916	-21.126	-1111.72	0.00912118	-179.634	T2	T_Other	N0	Negative	M0	Negative	Lumil B	-3	-10	2	3	LumA/B	5	4	4	3	WHITE	Stage IIA	Infiltrating Ductal Carcinoma	Post (prior bilateral ovariectomy OR >12 mo since LMP with no prior hysterectomy)	TUMOR FREE					Negative		>75% (High)	Absent	Absent	Absent	Present	3	Absent	Absent	2	Absent	1	0.232771	0.391843	0.422292	0.370898	0.368998	0.394806	0.296789	0.349449	0.263409	0.262243	0.359086	0.318374	0.31961	0.363013	0.374698	0.365353	0.31399	0.395468	0.322676	0.35046	0.38967	0.437417	0.408283	0.325874	0.37666	0.373058	0.370423	0.326724	0.384153	0.365141	0.342576	0.362833	0.30775	0.296802	0.382297	0.371034	0.350421	0.407605	0.366264	0.347359	0.362902	0.336279	0.216437	0.313111	0.339711	0.349029	0.360792	0.29746	0.31688	0.387049	0.299217	0.309636	0.35371	0.360369	0.369703	0.316818	0.299846	0.302786
TCGA-A2-A0CU	Tumor	Positive	Positive	Negative	113.749	-651.618	-537.869	0.57	0.148182	0.459634	0	0	0.0951751	0.022602	0.422589	0.12213	41.2	16.8879	169776	51868.7	143.466	30.6758	4337.93	1706.72	0.0638635	27.2617	2884.14	-4121.01	0.0386858	-174.344	T2	T_Other	N0	Negative	M0	Negative	Lumil A	-3	0	2	2	LumA/B	5	3	3	3	WHITE	Stage IIA	Infiltrating Ductal Carcinoma	Post (prior bilateral ovariectomy OR >12 mo since LMP with no prior hysterectomy)	TUMOR FREE					Close		25-75% (Moderate)	Absent	Absent	Absent	Present	2	Present	Present	2	Multiple Fibrotic Foci	2	0.275611	0.407141	0.414539	0.390564	0.366079	0.390319	0.264652	0.374584	0.278349	0.269491	0.362152	0.335235	0.305325	0.36249	0.382227	0.375496	0.298107	0.377632	0.315351	0.346871	0.385264	0.441115	0.400043	0.347679	0.384146	0.385382	0.380651	0.308486	0.379459	0.374067	0.332539	0.367953	0.299514	0.28815	0.371709	0.372704	0.353817	0.409457	0.367125	0.345448	0.35519	0.337766	0.185752	0.336864	0.359798	0.357326	0.364537	0.297409	0.324955	0.380446	0.309847	0.325152	0.345509	0.367045	0.34866	0.316478	0.31592	0.28947
TCGA-A2-A0CV	Tumor	Positive	Positive	Negative	749.969	391.611	1141.58	0.46	0.119981	0.51178	0.00166628	0	0.032247	0.0329253	0.421382	0.951804	172.75	102.479	312144	172280	96.0594	23.7207	1990.85	10321	0.0332364	121.486	572.728	1171.81	0.00830336	-138.428	T2	T_Other	N1	Positive	M0	Negative	Lumil A	-7	-5	6	2	LumA/B	2	3	3	4	ASIAN	Stage IIB	Infiltrating Ductal Carcinoma	Post (prior bilateral ovariectomy OR >12 mo since LMP with no prior hysterectomy)	TUMOR FREE					Negative		>75% (High)	Absent	Absent	Absent	Present	1	Present	Absent	2	Absent	1	0.291347	0.432384	0.415263	0.394188	0.385634	0.434203	0.348667	0.369981	0.319372	0.279973	0.370501	0.342796	0.331817	0.376437	0.397206	0.384824	0.312887	0.37749	0.318509	0.356947	0.358829	0.438726	0.391762	0.348567	0.382928	0.383579	0.378033	0.366521	0.386745	0.386372	0.347171	0.360434	0.325146	0.291897	0.374294	0.382565	0.358519	0.424192	0.385513	0.359484	0.375208	0.363536	0.28966	0.318839	0.356114	0.353616	0.37981	0.32211	0.33301	0.356364	0.318104	0.336811	0.367961	0.376698	0.376967	0.331075	0.328935	0.306111
TCGA-A2-A0CW	Tumor	Positive	Positive	Negative	-639.02	20.5111	-618.509	0.58	0.158712	0.510456	0.00286304	0	0.0525806	0.00647178	0.427629	13.7334	364.667	133.903	90367.8	34281.9	36.5569	8.93773	251.319	48104.5	0.0170038	1015.32	-618.896	-11669.7	-0.00301988	-140.134	T2	T_Other	N1	Positive	M0	Negative	Lumil B	-5	-2		1	LumA/B	1				WHITE	Stage IIB	Infiltrating Ductal Carcinoma	Post (prior bilateral ovariectomy OR >12 mo since LMP with no prior hysterectomy)	TUMOR FREE					Negative		>75% (High)	Present	Absent	>50% (Marked)	Present	3	Present	Absent	3	Absent	2	0.248183	0.379672	0.42827	0.365185	0.377509	0.379497	0.310528	0.332019	0.308926	0.265057	0.361859	0.296376	0.292786	0.352134	0.366061	0.345415	0.308006	0.396502	0.32985	0.355021	0.375209	0.439071	0.413511	0.319973	0.369663	0.362656	0.368507	0.31356	0.374963	0.385434	0.347634	0.347175	0.312657	0.274825	0.375271	0.37438	0.361726	0.407108	0.377828	0.348179	0.392626	0.317693	0.231707	0.291169	0.32866	0.338501	0.365407	0.30659	0.326198	0.400345	0.31707	0.330814	0.360435	0.373446	0.408608	0.322708	0.328378	0.298084
TCGA-A2-A0CX	Tumor	Positive	Negative	Positive	895.493	477.761	1373.25	0.45	0.233383	0.391873	0.0122801	0	0.0428334	0	0.553013	4.08312	232.286	95.5321	67611.3	23302.4	44.6362	25.6883	402.141	18208.2	0.0206234	366.218	-881.542	-3354.2	-0.00310002	-113.437	T2	T_Other	N0	Negative	M0	Negative	HER2-enriched	-5	-11		4	Her2	3				WHITE	Stage IIA	Infiltrating Ductal Carcinoma	Pre (<6 months since LMP AND no prior bilateral ovariectomy AND not on estrogen replacement)	TUMOR FREE					Negative		25-75% (Moderate)	Present	Absent	>50% (Marked)	Present	3	Present	Present	3	Multiple Fibrotic Foci	3	0.243014	0.428801	0.426635	0.379137	0.393089	0.395858	0.338448	0.36629	0.317074	0.2603	0.361943	0.316358	0.296884	0.372301	0.405481	0.372549	0.317607	0.39851	0.339111	0.35166	0.356407	0.443568	0.410999	0.322621	0.381266	0.371082	0.377364	0.315058	0.364552	0.387597	0.36063	0.357439	0.305522	0.301386	0.384983	0.371564	0.357793	0.432801	0.386032	0.365745	0.398546	0.330965	0.266287	0.307709	0.339672	0.354198	0.383174	0.30601	0.327686	0.391191	0.328988	0.327616	0.364509	0.368678	0.387215	0.320719	0.322535	0.295622
TCGA-A2-A0CY	Tumor	Positive	Positive	Negative					0.13894	0.320252	0.00991749	0	0.0263091	0	0.643522	0.740393	239.333	193.176	422421	293528	138.299	79.4724	1787.82	10615.1	0.0232652	108.378	360.579	2313.98	-0.00167774	-136.642	T2	T_Other	N1	Positive	M0	Negative	HER2-enriched	-3	0	7	5	LumA/B	1				WHITE	Stage IIB	Infiltrating Ductal Carcinoma	Post (prior bilateral ovariectomy OR >12 mo since LMP with no prior hysterectomy)	TUMOR FREE					Negative		>75% (High)	Present	Absent	Absent	Present	3	Present	Present	3	Multiple Fibrotic Foci	2	0.176242	0.367786	0.430798	0.354489	0.353882	0.404261	0.211564	0.324011	0.232653	0.231061	0.355898	0.288972	0.291467	0.36384	0.366018	0.344426	0.353481	0.398873	0.338511	0.342736	0.362354	0.435908	0.40614	0.305575	0.367378	0.360094	0.370815	0.343345	0.365097	0.358113	0.334627	0.347062	0.270034	0.303374	0.348338	0.359388	0.34927	0.388547	0.369966	0.34426	0.338871	0.333144	0.13082	0.288685	0.325589	0.338883	0.363975	0.263161	0.30066	0.383448	0.276369	0.284321	0.339582	0.352715	0.333029	0.291363	0.284973	0.284873
TCGA-A2-A0CZ	Tumor	Positive	Positive	Negative	1402.9	583.548	1986.45	0.61	0.255782	0.392783	0	0	0.104896	0	0.50232	0.6378	111.556	80.1625	169915	83495.3	97.185	27.7708	2063.48	7256.85	0.0366359	102.754	631.859	-620.821	0.0115832	-135.101	T2	T_Other	N0	Negative	M0	Negative	Lumil A	-7	-5	2	1	ReacII	4	3	3	4	WHITE	Stage IIA	Infiltrating Ductal Carcinoma	Peri (6-12 months since last menstrual period)	TUMOR FREE					Positive		25-75% (Moderate)	Absent	Absent	Absent	Present	3	Absent	Absent	3	Absent	2	0.298011	0.452423	0.409461	0.401716	0.389345	0.428938	0.385239	0.37461	0.329257	0.275283	0.36805	0.354795	0.32832	0.388022	0.420355	0.392293	0.317298	0.376596	0.314285	0.331495	0.362236	0.443549	0.392496	0.345875	0.390057	0.394156	0.386989	0.362463	0.372988	0.385027	0.353989	0.36205	0.317516	0.287741	0.382467	0.381627	0.35887	0.43576	0.385822	0.356793	0.379456	0.361484	0.322725	0.324172	0.361296	0.365893	0.379989	0.313053	0.335504	0.359072	0.327127	0.335358	0.363922	0.379425	0.373102	0.326145	0.329986	0.304047
TCGA-A2-A0D0	Tumor	Negative	Negative	Negative	-1120.1	353.475	-766.62	0.69	0.219655	0.446336	0	0	0.0127047	0.0325732	0.508386	11.9719	503.808	250.829	173704	56304.1	46.7272	14.2979	460.433	75608.9	0.0191326	778.53	-482.848	22583.5	-0.00157022	-257.504	T2	T_Other	N0	Negative	M0	Negative	Basal-like	-12	-13	5	5	Basal	1	2	2	2	BLACK OR AFRICAN AMERICAN	Stage IIA	Infiltrating Ductal Carcinoma	Post (prior bilateral ovariectomy OR >12 mo since LMP with no prior hysterectomy)	TUMOR FREE					Negative		25-75% (Moderate)	Present	Absent	Absent	Absent	3	Absent	Present	3	Absent	3	0.244888	0.366325	0.414206	0.358885	0.386886	0.421468	0.258032	0.329336	0.330869	0.250277	0.360998	0.291134	0.292624	0.368927	0.359482	0.353464	0.356484	0.415146	0.316009	0.313766	0.335259	0.450122	0.421007	0.307342	0.366987	0.359618	0.367354	0.359955	0.328997	0.385255	0.347368	0.349745	0.323168	0.322596	0.368419	0.37748	0.355849	0.416016	0.388784	0.361407	0.396536	0.329811	0.184034	0.286459	0.332117	0.323206	0.361114	0.294598	0.328065	0.415749	0.32172	0.321187	0.360525	0.373784	0.386105	0.325157	0.330576	0.311283
TCGA-A2-A0D1	Tumor	Negative	Negative	Positive	-438.283	-890.632	-1328.92	0.87	0.068338	0.514364	0	0	0.00199683	0	0.483639	9.2505	612.407	289.481	441019	172831	66.8422	15.5256	779.321	107730	0.0129045	3717.26	-282.155	65907.9	-0.00882223	2874.42	T2	T_Other	N0	Negative	M0	Negative	HER2-enriched	-6	-2	1	3	Basal	1	1	2	2	WHITE	Stage IIA	Infiltrating Ductal Carcinoma	Post (prior bilateral ovariectomy OR >12 mo since LMP with no prior hysterectomy)	TUMOR FREE					Negative		>75% (High)	Absent	Present	Absent	Present	3	Frequent	Absent	3	Absent	2	0.230803	0.390964	0.42071	0.368002	0.353706	0.370591	0.308828	0.337516	0.282407	0.244748	0.362349	0.285179	0.283069	0.364609	0.382723	0.354663	0.301411	0.399137	0.329491	0.334155	0.357297	0.446288	0.411315	0.313174	0.367668	0.369424	0.383674	0.292702	0.352408	0.371476	0.348152	0.347612	0.283815	0.280334	0.356737	0.360335	0.352534	0.389726	0.362976	0.336954	0.361292	0.307688	0.226434	0.293252	0.334121	0.34552	0.344769	0.285834	0.311011	0.395936	0.297701	0.314675	0.344205	0.363054	0.357677	0.302309	0.308261	0.282551
TCGA-A2-A0D2	Tumor	Negative	Negative	Negative	24.7157	458.367	483.083	0.53																							T2	T_Other	N0	Negative	M0	Negative	Basal-like	-12	-13	4	5	Basal	3	2	2	2	WHITE	Stage IIA	Infiltrating Ductal Carcinoma	Pre (<6 months since LMP AND no prior bilateral ovariectomy AND not on estrogen replacement)	TUMOR FREE					Negative		25-75% (Moderate)	Absent	Absent	Absent	Absent	3	Absent	Absent	3	Multiple Fibrotic Foci		0.303605	0.405206	0.408687	0.381126	0.388358	0.425985	0.365631	0.348333	0.334646	0.283515	0.37013	0.313764	0.304864	0.372763	0.384143	0.359632	0.349235	0.412406	0.310209	0.302036	0.332093	0.455537	0.413518	0.335362	0.375313	0.382182	0.377113	0.373541	0.343757	0.389009	0.35201	0.352843	0.328108	0.323606	0.378772	0.381646	0.365898	0.423056	0.385913	0.368115	0.390545	0.342298	0.293343	0.307687	0.338897	0.341811	0.381457	0.319641	0.335399	0.414401	0.327707	0.336872	0.365767	0.376995	0.37401	0.326281	0.332908	0.312127
TCGA-A2-A0D3	Tumor	Positive	Positive	Negative	-370.54	-48.6717	-419.212	0.7	0.133996	0.730041	0	0	0.0012301	0.00637615	0.262353	0.397041	63.3333	8.62168	162056	18646.3	137.862	7.59431	2590.68	1488.92	0.0294281	24.9998	1148.7	-5433.45	0.00429104	-195.925	T1	T1	N0	Negative	M0	Negative	Lumil A	-3	-5	6	4	LumA	2	3	3	3	WHITE	Stage IA	Infiltrating Ductal Carcinoma	Post (prior bilateral ovariectomy OR >12 mo since LMP with no prior hysterectomy)	TUMOR FREE					Negative		<25% (Low)	Absent	Absent	Absent	Absent	2	Absent	Absent	1	Absent	1	0.297107	0.394196	0.41844	0.362843	0.366817	0.395819	0.33124	0.327498	0.31484	0.29089	0.376847	0.31355	0.30495	0.358989	0.373597	0.364147	0.298189	0.377247	0.321651	0.369057	0.369582	0.429754	0.397096	0.323305	0.369692	0.362801	0.366784	0.321879	0.385314	0.386094	0.33344	0.3601	0.311219	0.294635	0.367052	0.376708	0.355425	0.400424	0.367067	0.348545	0.367806	0.323225	0.260056	0.291112	0.329539	0.336014	0.377436	0.304978	0.331096	0.368076	0.324099	0.337758	0.355793	0.378432	0.371292	0.336424	0.330273	0.292804
TCGA-A2-A0D4	Tumor	Positive	Positive	Negative	-529.16	-994.447	-1523.61	0.72	0.0846507	0.25641	0	0	0.341074	0	0.402517	10.832	536.6	341.517	200292	95794.4	60.4827	22.2673	486.952	62445.3	0.0245781	395.357	-507.905	14150.5	0.00347072	-556.377	T2	T_Other	N1	Positive	M0	Negative	Lumil B	-3	-10	5	3	LumA/B	5	4	4	3	BLACK OR AFRICAN AMERICAN	Stage IIB	Infiltrating Ductal Carcinoma	Pre (<6 months since LMP AND no prior bilateral ovariectomy AND not on estrogen replacement)	TUMOR FREE					Negative		25-75% (Moderate)	Present	Absent	Absent	Absent	3	Present	Present	3	Absent	3	0.227306	0.379854	0.425344	0.384379	0.357333	0.388873	0.291279	0.355626	0.254007	0.24892	0.357175	0.317524	0.315682	0.365995	0.362746	0.358236	0.298403	0.390688	0.32522	0.349908	0.388491	0.442241	0.411424	0.335778	0.379571	0.371937	0.380208	0.316276	0.380275	0.364953	0.332808	0.352836	0.298231	0.281285	0.36111	0.361288	0.348951	0.404705	0.360215	0.334913	0.357072	0.326674	0.220441	0.311395	0.337807	0.352852	0.350907	0.278912	0.314674	0.403073	0.287788	0.301199	0.349126	0.360873	0.365034	0.295921	0.301266	0.286689
TCGA-A2-A0EM	Tumor	Positive	Positive	Negative	586.576	-360.205	226.371	0.73	0.11366	0.271705	0	0	0.163255	0.133363	0.431677	0.652205	76.3333	46.8828	72819.1	50607.2	78.3239	16.3679	1191.15	4588.16	0.0117221	274.612	-239.868	-3346.44	-0.0133114	35.7733	T1	T1	N0	Negative	M0	Negative	Lumil A	-3	-12	2	2		2				WHITE	Stage IA	Infiltrating Ductal Carcinoma	Post (prior bilateral ovariectomy OR >12 mo since LMP with no prior hysterectomy)	TUMOR FREE					Negative		25-75% (Moderate)	Absent	Absent	6-50% (Moderate)	Present	1	Present	Absent	2	Absent	1	0.229898	0.424869	0.417446	0.379439	0.373692	0.394943	0.290756	0.35851	0.277965	0.259659	0.361873	0.325472	0.305219	0.370599	0.40286	0.372576	0.291665	0.377286	0.308523	0.356261	0.368788	0.445821	0.397751	0.334482	0.380392	0.374028	0.374895	0.312385	0.394095	0.37993	0.336965	0.366225	0.316392	0.320207	0.374977	0.374215	0.354175	0.420795	0.375532	0.347908	0.36547	0.34327	0.214493	0.3137	0.342343	0.352854	0.369367	0.280671	0.321444	0.375903	0.305776	0.316556	0.352609	0.365363	0.363354	0.314186	0.31077	0.279049
TCGA-A2-A0EN	Tumor	Positive	Positive	Negative	1473.56	1633.7	3107.26	0.41	0.407511	0.560643	0.00292984	0	0.0994745	0.045814	0.291138	1.32575	157.375	124.339	201747	195772	85.8484	64.9971	1153.78	8742.82	0.0435596	83.0216	-248.098	-1889.8	0.018848	-203.446	T2	T_Other	N0	Negative	M0	Negative	Lumil A	-7	-5	2	1		2				WHITE	Stage IIA	Infiltrating Lobular Carcinoma	Post (prior bilateral ovariectomy OR >12 mo since LMP with no prior hysterectomy)	TUMOR FREE					Negative		<25% (Low)	Absent	Absent	Absent	Absent	3	Absent	Absent	2	Absent	1	0.32698	0.439973	0.4102	0.407752	0.407402	0.397527	0.338751	0.371883	0.357721	0.301444	0.374868	0.341865	0.31209	0.371837	0.40776	0.383373	0.29923	0.370061	0.310184	0.350016	0.353924	0.44016	0.392527	0.351817	0.391837	0.386724	0.385598	0.330815	0.375652	0.401774	0.356567	0.371695	0.344924	0.309842	0.394996	0.388261	0.363695	0.44656	0.403126	0.370641	0.394924	0.332856	0.270206	0.325351	0.352583	0.357678	0.393499	0.321968	0.348636	0.365653	0.343505	0.355065	0.368429	0.388616	0.391079	0.339598	0.342992	0.310482
TCGA-A2-A0EO	Tumor	Positive	Positive	Negative	1155.06	337.044	1492.1	0.47	0.158945	0.490466	0	0	0.135515	0.00901558	0.365004	1.92938	198.5	98.7986	183599	126324	69.248	9.07492	875.023	13443.4	0.0142653	391.875	-501.067	386.698	-0.0102225	63.2572	T1	T1	N0	Negative	M0	Negative	Lumil A	-7	-5	2	4	LumA	2	3	1	4	WHITE	Stage IA	Infiltrating Ductal Carcinoma	Peri (6-12 months since last menstrual period)	TUMOR FREE					Close		25-75% (Moderate)	Absent	Absent	Absent	Present	3	Present	Absent	2	Multiple Fibrotic Foci	1	0.283452	0.444329	0.412733	0.394145	0.384212	0.432299	0.365058	0.368028	0.312582	0.280117	0.367409	0.345425	0.320225	0.380505	0.409512	0.387629	0.308522	0.372852	0.306116	0.348202	0.367672	0.440846	0.395969	0.345613	0.385279	0.389443	0.377342	0.358402	0.383191	0.384299	0.344691	0.360989	0.324555	0.321165	0.381832	0.380188	0.356772	0.429322	0.381272	0.357742	0.374125	0.360486	0.300388	0.317811	0.353265	0.358146	0.379731	0.315277	0.330127	0.368598	0.329901	0.334913	0.360498	0.374374	0.373477	0.32087	0.321414	0.300804
TCGA-A2-A0EP	Tumor	Positive	Negative	Negative					0.654199	0.454523	0	0	0.0188546	0.0418798	0.484743	2.21846	146	68.7798	169984	110892	73.3502	38.2366	1124.35	6998.14	0.0165247	257.579	-239.279	-7165.33	-0.00791157	-91.4114							Lumil A										WHITE	Stage I	Infiltrating Lobular Carcinoma	Post (prior bilateral ovariectomy OR >12 mo since LMP with no prior hysterectomy)	TUMOR FREE					Negative		<25% (Low)	Absent	Present	Absent	Absent	3	Absent	Absent	2	Multiple Fibrotic Foci	1	0.372582	0.446264	0.402725	0.424173	0.433104	0.394123	0.365953	0.379585	0.38494	0.31136	0.381335	0.355982	0.324439	0.374324	0.402125	0.388587	0.292875	0.365264	0.304052	0.332312	0.342948	0.446397	0.395194	0.36791	0.393182	0.393503	0.393373	0.309294	0.35601	0.412124	0.380241	0.377217	0.357899	0.327163	0.408241	0.397201	0.379999	0.469695	0.422716	0.388138	0.404923	0.322574	0.28985	0.324158	0.363283	0.361483	0.397018	0.341468	0.358232	0.371417	0.350105	0.357049	0.37598	0.400312	0.384272	0.347269	0.351809	0.321885
TCGA-A2-A0EQ	Tumor	Negative	Negative	Positive	180.963	1791.19	1972.15	0.23																							T2	T_Other	N0	Negative	M0	Negative	HER2-enriched	-5	-2	5	4	Basal	4	4	1	1	BLACK OR AFRICAN AMERICAN	Stage IIA	Infiltrating Ductal Carcinoma	Post (prior bilateral ovariectomy OR >12 mo since LMP with no prior hysterectomy)	TUMOR FREE					Negative		<25% (Low)	Present	Absent	6-50% (Moderate)	Present	3	Present	Present	3	Absent	3	0.353516	0.395621	0.4149	0.378466	0.398997	0.376492	0.403627	0.336686	0.378083	0.304941	0.381077	0.310063	0.301817	0.3644	0.369501	0.357533	0.301957	0.391288	0.318745	0.332383	0.353714	0.446788	0.412541	0.328529	0.372638	0.37092	0.374747	0.29842	0.360239	0.404953	0.350703	0.361571	0.322859	0.306832	0.398105	0.386617	0.371609	0.431253	0.400884	0.35288	0.411531	0.305274	0.333006	0.291045	0.335275	0.344357	0.391125	0.30959	0.35133	0.403004	0.350532	0.358029	0.373344	0.394484	0.391661	0.348144	0.347974	0.320676
TCGA-A2-A0ER	Tumor	Positive	Positive	Negative	-326.403	-294.162	-620.565	0.77	0.118422	0.457683	0.00631612	0	0.198908	0.00366881	0.333425	0.705983	60.3333	34.0184	50732.5	38191	53.3454	9.45669	824.748	3622.36	0.0264187	175.701	-603.95	-4530.95	0.00140925	-66.9308	T1	T1	N1	Positive	M0	Negative	Lumil B	-3	-10	2	2	ReacII	5				WHITE	Stage IB	Infiltrating Ductal Carcinoma	Post (prior bilateral ovariectomy OR >12 mo since LMP with no prior hysterectomy)	TUMOR FREE					Negative		25-75% (Moderate)	Absent	Absent	6-50% (Moderate)	Present	2	Present	Absent	2	Absent	1	0.268005	0.389148	0.408177	0.374061	0.374007	0.386946	0.318424	0.342586	0.291752	0.264082	0.36752	0.325071	0.312287	0.359748	0.37437	0.359862	0.291601	0.379269	0.306187	0.347458	0.375555	0.435365	0.398259	0.336305	0.378194	0.377689	0.36871	0.312321	0.393622	0.375369	0.339535	0.363389	0.308976	0.307993	0.375615	0.372734	0.354202	0.411094	0.3732	0.353422	0.371927	0.332654	0.251236	0.309441	0.340151	0.345947	0.363327	0.303734	0.321398	0.391698	0.318374	0.326698	0.348436	0.370804	0.375556	0.324347	0.319884	0.292755
TCGA-A2-A0ES	Tumor	Positive	Positive	Negative					0.20159	0.548638	0	0	0.0805125	0.0636527	0.307197	7.01131	517.773	207.93	443557	224363	70.1052	24.7798	944.714	75136.3	0.0164361	1164.96	-213.038	41906.4	-0.00617915	479.476	T2	T_Other	N0	Negative	M0	Negative	Lumil A	-7	-5	6	1	ReacII	4	3	3	4	WHITE	Stage IIA	Infiltrating Lobular Carcinoma	Post (prior bilateral ovariectomy OR >12 mo since LMP with no prior hysterectomy)	TUMOR FREE					Negative		<25% (Low)	Present	Absent	Absent	Present	1	Present	Absent	2	Multiple Fibrotic Foci	1	0.271296	0.429113	0.395383	0.405104	0.384443	0.443611	0.306885	0.376499	0.312595	0.257371	0.369712	0.362195	0.339754	0.373058	0.385545	0.385953	0.307481	0.364488	0.305468	0.341518	0.360085	0.432397	0.382804	0.357158	0.390487	0.395094	0.381383	0.367833	0.399224	0.383736	0.340829	0.371572	0.319598	0.296874	0.374123	0.378172	0.36019	0.436634	0.379049	0.363167	0.373547	0.379156	0.230967	0.326698	0.363296	0.359466	0.383571	0.326523	0.333131	0.360147	0.321058	0.328523	0.360336	0.372041	0.386884	0.324925	0.315155	0.304615
TCGA-A2-A0ET	Tumor	Positive	Positive	Negative	-836.22	-58.6083	-894.828	0.82	0.126498	0.454227	0.00472733	0	0.035966	0.067048	0.438032	1.0343	103.667	71.7339	87333.7	52233.2	67.4468	18.5756	968.467	6249.56	0.0280597	129.472	-446.305	-3188.04	0.0032332	-135.921	T2	T_Other	N2	Positive	M0	Negative	Lumil A	-3	-10	1	4		3				WHITE	Stage IIIA	Infiltrating Ductal Carcinoma	Post (prior bilateral ovariectomy OR >12 mo since LMP with no prior hysterectomy)	TUMOR FREE					Negative		>75% (High)	Present	Absent	Absent	Absent	2	Absent	Present	3	Multiple Fibrotic Foci	3	0.258927	0.35242	0.403212	0.36426	0.372652	0.354397	0.293829	0.331153	0.314478	0.269768	0.374139	0.307043	0.288553	0.343825	0.348581	0.346192	0.270241	0.36942	0.286904	0.340566	0.37102	0.415785	0.395878	0.324095	0.370323	0.359797	0.370101	0.277978	0.374679	0.373758	0.327186	0.364871	0.30745	0.308387	0.371568	0.374897	0.354306	0.411134	0.373325	0.349585	0.376825	0.299767	0.21846	0.296913	0.330546	0.338037	0.368317	0.302578	0.337017	0.384931	0.330254	0.336647	0.364302	0.380766	0.396633	0.346203	0.328202	0.306999
TCGA-A2-A0EU	Tumor	Positive	Positive	Negative	65.6461	-551.429	-485.783	0.66	0.0782533	0.343948	0	0	0.22498	0.0104108	0.420661	1.29563	153.5	85.6382	82934	36339.1	80.9586	37.5453	744.381	5703.78	0.0381277	33.5505	-658.787	-4810.62	0.0133365	-250.81	T1	T1	N0	Negative	M0	Negative	Lumil A	-3	-10	2	2	ReacI	4	3	3	3	WHITE	Stage IA	Infiltrating Ductal Carcinoma	Post (prior bilateral ovariectomy OR >12 mo since LMP with no prior hysterectomy)	TUMOR FREE					Negative		25-75% (Moderate)	Present	Absent	6-50% (Moderate)	Present	3	Absent	Absent	3	Multiple Fibrotic Foci	2	0.22261	0.408931	0.419567	0.377206	0.366757	0.395644	0.296224	0.348853	0.28317	0.268077	0.361992	0.317596	0.301382	0.364312	0.391163	0.367353	0.312881	0.390672	0.3166	0.351371	0.386561	0.440927	0.401844	0.330622	0.377396	0.372513	0.371019	0.323283	0.384681	0.38078	0.346373	0.352588	0.308898	0.302059	0.362243	0.371262	0.353096	0.399283	0.368646	0.357388	0.370833	0.334986	0.210392	0.305937	0.340703	0.350574	0.36904	0.326433	0.317725	0.384402	0.308232	0.313426	0.348487	0.365588	0.378556	0.32851	0.313916	0.297429
TCGA-A2-A0EV	Tumor	Positive	Positive	Negative	845.967	511.231	1357.2	0.45	0.284202	0.402883	0.00361485	0	0.07416	0.0198834	0.499458	4.20611	491.4	289.274	445143	195140	105.433	33.0468	1299.91	48828.7	0.0150296	2351.03	21.8158	26729.4	-0.00865029	1862.24	T1	T1	N0	Negative	M0	Negative	Lumil A	-4	0	4	2	ReacI	3	3	3	4	WHITE	Stage IA	Infiltrating Ductal Carcinoma	Post (prior bilateral ovariectomy OR >12 mo since LMP with no prior hysterectomy)	TUMOR FREE					Negative		25-75% (Moderate)	Present	Absent	Absent	Present	2	Absent	Present	3	Multiple Fibrotic Foci	2	0.274619	0.423752	0.414067	0.375347	0.393936	0.400752	0.368978	0.351647	0.321861	0.276243	0.367842	0.331239	0.298117	0.366842	0.400279	0.370322	0.301727	0.380558	0.327853	0.344487	0.369378	0.439037	0.399009	0.32996	0.378431	0.378722	0.369606	0.33078	0.375544	0.384802	0.354274	0.363829	0.318068	0.310474	0.392136	0.381644	0.357832	0.436674	0.388708	0.357177	0.388759	0.333258	0.292894	0.308127	0.341706	0.345764	0.362867	0.313603	0.335036	0.384784	0.331219	0.335664	0.357086	0.379627	0.393221	0.328137	0.3298	0.298128
TCGA-A2-A0EW	Tumor	Positive	Positive	Negative	1269.96	416.375	1686.33	0.46	0.172799	0.52222	0.00210732	0	0.12215	0.024921	0.328602	0.0292708															T1	T1	N3	Positive	M0	Negative	Lumil A	-7	-5	6	2	ReacI	2	3	3	4	WHITE	Stage IIIC	Infiltrating Lobular Carcinoma	Post (prior bilateral ovariectomy OR >12 mo since LMP with no prior hysterectomy)	WITH TUMOR	Distant Metastasis	Bone		1353	Positive		25-75% (Moderate)	Absent	Absent	Absent	Absent	3	Absent	Absent	3	Absent		0.295262	0.4401	0.399875	0.410205	0.386589	0.428715	0.326728	0.381882	0.316075	0.287505	0.375079	0.360663	0.331081	0.372434	0.398244	0.391539	0.306472	0.367985	0.311076	0.345495	0.357182	0.433549	0.386705	0.359466	0.394448	0.396706	0.387818	0.358871	0.391578	0.382319	0.3429	0.37291	0.322478	0.313731	0.380263	0.377134	0.361365	0.43597	0.382552	0.366277	0.367208	0.358894	0.248238	0.335361	0.360298	0.362145	0.377089	0.309698	0.336203	0.362415	0.322414	0.333931	0.364981	0.378309	0.379584	0.333102	0.322015	0.302336
TCGA-A2-A0EX	Tumor	Positive	Positive	Negative					0.188562	0.51251	0	0	0.173236	0	0.314254	9.60448	334.762	113.511	127643	58483.2	44.5891	12.1388	377.048	41541.9	0.0193616	998.026	-669.385	-1982.45	-0.00218834	130.592	T3	T_Other	N0	Negative	M0	Negative	Lumil A	-7	-5	4	4	ReacI	4	3	1	4	WHITE	Stage IIB	Infiltrating Lobular Carcinoma	Post (prior bilateral ovariectomy OR >12 mo since LMP with no prior hysterectomy)	TUMOR FREE					Negative		25-75% (Moderate)	Absent	Absent	>50% (Marked)	Absent	3	Present	Absent	2	Absent	1	0.308403	0.438306	0.417804	0.389915	0.371551	0.412796	0.349709	0.36791	0.303873	0.276864	0.37204	0.345145	0.318846	0.375873	0.405448	0.387436	0.311022	0.37849	0.317065	0.34954	0.372516	0.441698	0.397146	0.340687	0.384468	0.385826	0.374703	0.343836	0.388509	0.378685	0.33653	0.359479	0.306784	0.304952	0.372283	0.374351	0.35661	0.416029	0.373992	0.346089	0.36624	0.349673	0.284888	0.318873	0.349649	0.358226	0.383245	0.307498	0.325289	0.36755	0.323617	0.334643	0.341316	0.374945	0.364818	0.323317	0.319147	0.297601
TCGA-A2-A0EY	Tumor	Positive	Negative	Positive	187.118	317.815	504.933	0.51	0.332831	0.538732	0.0010162	0	0.0901511	0.0279592	0.342141	0.441529	92.4444	49.3764	194193	137879	111.289	23.3749	2005.56	6288.09	0.019716	272.762	565.518	-812.209	-0.00539174	48.6756	T2	T_Other	N1	Positive	M0	Negative	Lumil B	-5	-2	1	4	Her2	3	4	1	1	WHITE	Stage IIB	Infiltrating Ductal Carcinoma	Post (prior bilateral ovariectomy OR >12 mo since LMP with no prior hysterectomy)	TUMOR FREE					Negative		25-75% (Moderate)	Absent	Absent	6-50% (Moderate)	Absent	2	Absent	Absent	3	Multiple Fibrotic Foci	3	0.298529	0.404368	0.424761	0.376234	0.384831	0.380467	0.346388	0.342504	0.313945	0.291595	0.369979	0.320734	0.288098	0.353758	0.383211	0.367707	0.309195	0.39044	0.347332	0.364699	0.362969	0.434986	0.404665	0.336471	0.373352	0.370267	0.371886	0.321688	0.379414	0.382117	0.348582	0.35937	0.315018	0.29547	0.38553	0.382306	0.360106	0.422319	0.382579	0.357473	0.371101	0.312331	0.280186	0.302767	0.338615	0.341005	0.379673	0.301494	0.330874	0.381104	0.324855	0.332168	0.356564	0.375184	0.360241	0.325114	0.332214	0.303382
TCGA-A2-A0ST	Tumor	Negative	Negative	Negative	517.359	2663.48	3180.84	0.17	0.74633	0.648357	0	0	0.0187816	0.0535637	0.279298	7.75566	681.8	265.912	397471	239450	95.6862	19.4985	558.43	21593.6	0.00949662	-252.289	-567.086	-14573	-0.0127922	-990.463	T1	T1	N1	Positive	M0	Negative	Basal-like	-12	-13	3	5	Basal	1	2	2	2	WHITE	Stage IIA	Infiltrating Ductal Carcinoma	Post (prior bilateral ovariectomy OR >12 mo since LMP with no prior hysterectomy)	WITH TUMOR					Negative		25-75% (Moderate)	Present	Absent	6-50% (Moderate)	Absent	3	Present	Present	3	Absent	1	0.390441	0.39104	0.399465	0.397691	0.417487	0.427965	0.427459	0.353151	0.397247	0.323313	0.388931	0.32179	0.320254	0.362568	0.362641	0.360834	0.335188	0.383052	0.313667	0.314051	0.336668	0.43726	0.399996	0.347537	0.383343	0.378142	0.375768	0.372007	0.358315	0.421252	0.362402	0.361819	0.363108	0.328369	0.398612	0.397539	0.377226	0.445522	0.414066	0.372564	0.428211	0.342625	0.3599	0.30555	0.350966	0.341187	0.396114	0.334241	0.358975	0.389726	0.358466	0.364908	0.375808	0.400718	0.422115	0.353354	0.356744	0.326586
TCGA-A2-A0SU	Tumor	Positive	Positive	Negative					0.212235	0.513206	0	0	0.0782917	0.0257709	0.382731	2.14535	229.889	98.8665	209916	74129.6	70.0785	20.0997	993.702	28046.9	0.0169737	644.138	-372.932	14112.7	-0.00743835	300.065	T2	T_Other	N0	Negative	M0	Negative	Lumil A	0	0	2	2	LumA/B	2	3	3	3	WHITE	Stage IIA	Infiltrating Ductal Carcinoma	Post (prior bilateral ovariectomy OR >12 mo since LMP with no prior hysterectomy)	TUMOR FREE					Negative		25-75% (Moderate)	Absent	Absent	Absent	Present	2	Present	Absent	2	Multiple Fibrotic Foci	1	0.273778	0.417655	0.420553	0.394491	0.370279	0.417224	0.297438	0.367732	0.315163	0.258406	0.363794	0.330144	0.319148	0.376332	0.390552	0.371554	0.315848	0.381416	0.317904	0.348751	0.377469	0.444688	0.400185	0.345722	0.385233	0.387091	0.379362	0.351042	0.384731	0.385567	0.338906	0.353558	0.332844	0.309249	0.370115	0.376213	0.358089	0.415843	0.369352	0.342285	0.370778	0.354793	0.223435	0.31811	0.356165	0.36103	0.381615	0.307066	0.330438	0.380279	0.326881	0.33352	0.362328	0.374733	0.364317	0.320294	0.327124	0.297037
TCGA-A2-A0SV	Tumor	Positive	Positive	Negative	671.55	721.395	1392.94	0.46	0.182292	0.338949	0	0	0.0436978	0	0.617353	0.676509	165.6	60.4177	508505	272700	119.232	13.7414	2980.07	6626.29	0.0107082	64.4789	1550.13	-1405.75	-0.0143018	-176.116	T2	T_Other	N2	Positive	M1	Positive	Lumil B	-3	-2	6	2	Basal	5	4	3	3	WHITE	Stage IV	Infiltrating Ductal Carcinoma	Post (prior bilateral ovariectomy OR >12 mo since LMP with no prior hysterectomy)	WITH TUMOR					Positive		25-75% (Moderate)	Absent	Absent	>50% (Marked)	Present	3	Present	Present	2	Absent	1	0.257814	0.423631	0.430604	0.369246	0.407224	0.385766	0.246868	0.351004	0.306395	0.268313	0.357503	0.314446	0.28522	0.371234	0.40066	0.364885	0.309635	0.394893	0.327479	0.351615	0.366235	0.454142	0.416478	0.322195	0.372438	0.369672	0.369951	0.308052	0.363431	0.383886	0.371709	0.360961	0.317128	0.302415	0.390989	0.380228	0.357304	0.445593	0.399222	0.367596	0.400614	0.315314	0.157417	0.306187	0.340548	0.347833	0.362122	0.31023	0.329639	0.397406	0.321054	0.318832	0.351557	0.370314	0.399254	0.328062	0.328301	0.299928
TCGA-A2-A0SW	Tumor	Positive	Negative	Negative	649.214	1168.8	1818.01	0.52	0.348747	0.655985	0	0	0.0222938	0.0140209	0.3077	18.7048	588.107	255.331	233194	84645.1	63.8605	43.4415	530.31	97258.9	0.0203393	844.607	-125.005	17667.7	0.00219288	-662.1	T2	T_Other	N2	Positive	M1	Positive	Lumil B	-5	-2	3	4	Basal	4	4	1	1	WHITE	Stage IV	Infiltrating Ductal Carcinoma	Post (prior bilateral ovariectomy OR >12 mo since LMP with no prior hysterectomy)	WITH TUMOR				653	Negative		25-75% (Moderate)	Absent	Absent	Absent	Present	3	Present	Absent	2	Absent	1	0.321787	0.41749	0.431668	0.375164	0.397525	0.369841	0.445066	0.344564	0.353746	0.297092	0.371231	0.324209	0.286465	0.358564	0.392827	0.361252	0.307238	0.392929	0.334388	0.342763	0.365255	0.442196	0.41254	0.326069	0.373873	0.370984	0.369491	0.303995	0.366378	0.392762	0.359895	0.358973	0.323273	0.318768	0.397286	0.383463	0.362981	0.434987	0.391522	0.357452	0.399994	0.304396	0.377239	0.302831	0.337803	0.343513	0.378134	0.299851	0.341784	0.395259	0.338301	0.339071	0.36441	0.385027	0.394511	0.345494	0.34742	0.308239
TCGA-A2-A0SX	Tumor	Negative	Negative	Negative	769.958	1405.33	2175.29	0.57	0.383384	0.531805	0	0	0.00118047	0	0.467015	1.34298	367.25	206.376	861093	484211	206.174	70.4447	2372.13	11374.7	0.0245867	-72.9128	970.678	730.478	-0.000148212	-360.083	T1	T1	N0	Negative	M0	Negative	Basal-like	-12	-13	4	5	Basal	1	2	2	2	WHITE	Stage IA	Infiltrating Ductal Carcinoma	Pre (<6 months since LMP AND no prior bilateral ovariectomy AND not on estrogen replacement)	WITH TUMOR				1239	Negative		25-75% (Moderate)	Present	Absent	Absent	Present	3	Present	Present	3	Absent	3	0.331837	0.427665	0.389479	0.379545	0.40195	0.418477	0.408479	0.34784	0.357068	0.3117	0.378627	0.330626	0.31411	0.367903	0.393359	0.381215	0.336335	0.386813	0.315923	0.309693	0.329974	0.441771	0.397103	0.334944	0.380271	0.37633	0.377379	0.371425	0.347547	0.404877	0.357458	0.362625	0.327125	0.314676	0.385332	0.386047	0.371347	0.434423	0.395734	0.36864	0.404244	0.336964	0.337018	0.310169	0.355625	0.346136	0.384992	0.324717	0.346171	0.395145	0.346646	0.353106	0.361024	0.387568	0.403025	0.343614	0.342401	0.312535
TCGA-A2-A0SY	Tumor	Positive	Positive	Positive	1116.28	639.397	1755.68	0.65	0.198242	0.560284	0	0.00160796	0.0930618	0.0281257	0.316921	0.786439	145.778	66.2717	242782	86032	105.756	21.8385	2026.09	9605.15	0.0231361	273.067	600.834	1141.25	-0.00186015	24.8146	T3	T_Other	N1	Positive	M0	Negative	Lumil A	-7	-5	6	4		2				WHITE	Stage IIIA	Infiltrating Lobular Carcinoma	Post (prior bilateral ovariectomy OR >12 mo since LMP with no prior hysterectomy)	TUMOR FREE					Negative		25-75% (Moderate)	Absent	Absent	Absent	Absent	3	Absent	Absent	2	Multiple Fibrotic Foci	1	0.329312	0.434714	0.416237	0.395891	0.390601	0.398974	0.350355	0.364609	0.325908	0.294355	0.377039	0.348786	0.316304	0.367661	0.397462	0.387748	0.310309	0.380557	0.309698	0.357383	0.368826	0.440131	0.395913	0.348547	0.386314	0.384595	0.378751	0.330752	0.381292	0.383738	0.343052	0.370224	0.32435	0.305349	0.38786	0.375796	0.361	0.445574	0.384669	0.357914	0.378224	0.335849	0.277804	0.315682	0.360507	0.353668	0.385751	0.320183	0.333872	0.37756	0.329562	0.342051	0.35477	0.38067	0.372639	0.331361	0.330207	0.299204
TCGA-A2-A0T0	Tumor	Negative	Negative	Negative	224.694	-42.5106	182.184	0.57	0.247054	0.386569	0.00217247	0	0.0435664	0	0.567693	8.43834	529.412	230.867	471536	173891	83.7428	40.9697	1349	60240.1	0.0184392	455.037	252.709	21325.7	-0.0036321	-330.908	T2	T_Other	N1	Positive	M0	Negative	Basal-like	0	-13	5	5	Basal	1	2	2	2	WHITE	Stage IIB	Infiltrating Ductal Carcinoma	Post (prior bilateral ovariectomy OR >12 mo since LMP with no prior hysterectomy)	TUMOR FREE					Negative		25-75% (Moderate)	Present	Absent	Absent	Absent	3	Present	Present	3	Absent	3	0.245412	0.407483	0.422911	0.366345	0.38508	0.419049	0.315505	0.350592	0.312549	0.245829	0.362196	0.299511	0.294624	0.372079	0.391209	0.361893	0.353309	0.410649	0.338247	0.322757	0.345134	0.453779	0.415584	0.31481	0.374393	0.370877	0.373441	0.375107	0.345784	0.381884	0.365841	0.348335	0.293446	0.333449	0.372941	0.374847	0.353948	0.424333	0.382891	0.360688	0.381329	0.329889	0.245529	0.304072	0.342685	0.350311	0.367862	0.299836	0.331599	0.399581	0.319821	0.328401	0.360224	0.369887	0.357727	0.322352	0.325336	0.300682
TCGA-A2-A0T1	Tumor	Negative	Negative	Positive	1312.59	1649.78	2962.36	0.19	0.518852	0.511911	0	0	0.0148293	0.00306117	0.470199	14.9813	475.44	195.894	131181	54262	45.7677	17.7211	284.127	66207	0.0174248	1332.82	-530.214	1266.01	-0.00212256	86.0365	T3	T_Other	N3	Positive	M0	Negative	HER2-enriched	-5	-11	4	5	Her2	4	1	1	1	AMERICAN INDIAN OR ALASKA TIVE	Stage IIIC	Infiltrating Ductal Carcinoma	Post (prior bilateral ovariectomy OR >12 mo since LMP with no prior hysterectomy)	TUMOR FREE					Negative			Present	Absent	6-50% (Moderate)	Absent	3	Absent	Absent	2	Absent	2	0.313344	0.433482	0.425868	0.397927	0.409139	0.379976	0.416121	0.366897	0.365411	0.290591	0.366953	0.326655	0.29073	0.368611	0.402223	0.378034	0.310279	0.392243	0.337295	0.335735	0.34899	0.452324	0.4083	0.339417	0.384334	0.387345	0.383405	0.31468	0.352858	0.399777	0.368124	0.361492	0.330559	0.305979	0.402323	0.383497	0.366435	0.445469	0.404104	0.367606	0.409465	0.310893	0.347731	0.310434	0.347487	0.358069	0.387501	0.325243	0.348594	0.386336	0.340825	0.344239	0.371714	0.387213	0.391173	0.338888	0.344734	0.319679
TCGA-A2-A0T2	Tumor	Negative	Negative	Negative	-39.5128	-33.5629	-73.0757	0.82	0.133386	0.418517	0.00502018	0	0.00567524	0	0.570787	4.96122	387.158	173.038	286089	119334	66.7641	12.7685	846.203	47753.1	0.018471	746.724	-399.658	22750	-0.00486338	205.25	T3	T_Other	N3	Positive	M1	Positive	Basal-like	0	-13	3	5	Basal	3	2	2	2	WHITE	Stage IV	Infiltrating Ductal Carcinoma	Post (prior bilateral ovariectomy OR >12 mo since LMP with no prior hysterectomy)	WITH TUMOR					Close		25-75% (Moderate)	Present	Absent	Absent	Absent	3	Present	Present	3	Absent	3	0.219744	0.400759	0.426369	0.378461	0.381558	0.424163	0.279133	0.35427	0.304626	0.249005	0.357824	0.304137	0.28907	0.378352	0.382508	0.36269	0.358585	0.405636	0.343712	0.333846	0.342735	0.450923	0.406326	0.320102	0.375681	0.367785	0.37752	0.367841	0.351577	0.378756	0.364914	0.352551	0.29671	0.317044	0.373345	0.376061	0.348042	0.419237	0.385405	0.362115	0.384491	0.336012	0.190674	0.308125	0.340935	0.350299	0.367834	0.268592	0.319908	0.38173	0.311295	0.314994	0.350858	0.362501	0.369251	0.308728	0.318668	0.297707
TCGA-A2-A0T3	Tumor	Positive	Positive	Negative	-364.417	-954.245	-1318.66	0.51	0.0864921	0.330161	0	0	0.00669721	0	0.663141	0.71531	107.25	49.4191	296475	157603	101.733	10.2702	2675.38	3397.52	0.0136623	-66.6415	1247.07	-4786.7	-0.0112873	-309.906	T1	T1	N1	Positive	M0	Negative	Lumil B	-3	0	7	3	ReacII	3	4	4	5	WHITE	Stage IB	Infiltrating Ductal Carcinoma	Pre (<6 months since LMP AND no prior bilateral ovariectomy AND not on estrogen replacement)	TUMOR FREE					Negative		25-75% (Moderate)	Absent	Absent	Absent	Absent	3	Absent	Absent	2	Absent	1	0.253588	0.401094	0.415861	0.379575	0.357866	0.40385	0.289607	0.353102	0.280871	0.262343	0.365071	0.324157	0.310981	0.367287	0.382584	0.367766	0.309299	0.388939	0.315538	0.343176	0.375874	0.445562	0.409863	0.339046	0.381427	0.376383	0.376461	0.338386	0.381799	0.37044	0.336185	0.352453	0.284031	0.268613	0.354477	0.361875	0.357411	0.394645	0.361455	0.346864	0.355629	0.34568	0.216902	0.308209	0.347875	0.352824	0.370738	0.297427	0.321037	0.400001	0.30826	0.323286	0.352926	0.370124	0.37304	0.333656	0.311324	0.296851
TCGA-A2-A0T4	Tumor	Positive	Positive	Negative	1123.82	576.876	1700.7	0.49	0.236926	0.409767	0	0	0.196474	0.00506726	0.388691	0.765508	89.2	45.3288	116951	118668	52.371	23.0185	1062.87	3037.18	0.0215748	92.1469	-363.253	-5349.3	-0.0033678	-154.7	T2	T_Other	N0	Negative	M0	Negative	Lumil B	-7	-5	4	4	ReacI	2	3	1	4	WHITE	Stage IIA	Infiltrating Lobular Carcinoma	Post (prior bilateral ovariectomy OR >12 mo since LMP with no prior hysterectomy)	TUMOR FREE					Negative		25-75% (Moderate)	Absent	Absent	Absent	Absent	3	Absent	Absent	2	Absent	1	0.282392	0.441773	0.420051	0.404635	0.393738	0.399179	0.338158	0.372909	0.321709	0.277201	0.362746	0.350814	0.321927	0.375729	0.407263	0.384729	0.303976	0.382617	0.317822	0.349061	0.374066	0.45035	0.403357	0.35144	0.390138	0.386065	0.381553	0.329533	0.375866	0.388394	0.361249	0.366974	0.327505	0.29587	0.393436	0.382922	0.36248	0.437004	0.386145	0.359313	0.389955	0.338625	0.266905	0.323644	0.360599	0.361498	0.375851	0.311853	0.334551	0.38512	0.327795	0.335449	0.35543	0.376469	0.391456	0.317827	0.330327	0.300417
TCGA-A2-A0T5	Tumor	Positive	Positive	Negative	226.233	-412.745	-186.512	0.61	0.122634	0.44605	0	0	0.0833588	0.00344367	0.467147	0.397151	88.6667	25.129	235694	49496.1	123.189	29.4132	2760.52	4174.39	0.0254876	89.641	1318.54	-2753.45	0.000391042	-131.284	T2	T_Other	N0	Negative	M0	Negative	Lumil A	-3	-5	6	2	LumA	2				WHITE	Stage IIA	Infiltrating Ductal Carcinoma	Pre (<6 months since LMP AND no prior bilateral ovariectomy AND not on estrogen replacement)	TUMOR FREE					Negative		25-75% (Moderate)	Absent	Absent	Absent	Present	1	Absent	Absent	2	Absent	1	0.272071	0.418743	0.421435	0.380171	0.366301	0.419917	0.28806	0.365259	0.279958	0.278822	0.365676	0.326511	0.308368	0.372908	0.394993	0.374179	0.319687	0.385816	0.323751	0.360386	0.36674	0.447716	0.400194	0.334641	0.379669	0.378513	0.37655	0.349141	0.383536	0.378833	0.333921	0.35485	0.317045	0.289703	0.365987	0.376626	0.356694	0.405881	0.37105	0.353935	0.358454	0.365875	0.206699	0.318143	0.347402	0.354406	0.374758	0.296158	0.319751	0.380613	0.315718	0.328662	0.350895	0.37123	0.357144	0.306655	0.317125	0.292821
TCGA-A2-A0T6	Tumor	Positive	Positive	Negative	1606.45	844.092	2450.54	0.55	0.278788	0.494387	0.00856071	0	0.25173	0.0183762	0.226947	1.15498	129.364	76.6306	92329.4	96430.8	62.1041	21.0591	755.496	8931.91	0.0187309	919.228	-654.118	-984.745	-0.0061209	645.405	T3	T_Other	N0	Negative	M0	Negative	Lumil A	-7	-5	2	4	ReacI	2	3	1	4	WHITE	Stage IIB	Infiltrating Lobular Carcinoma	Pre (<6 months since LMP AND no prior bilateral ovariectomy AND not on estrogen replacement)	TUMOR FREE					Negative		25-75% (Moderate)	Absent	Absent	Absent	Absent	2	Absent	Absent	2	Absent	1	0.31309	0.447866	0.393583	0.39327	0.396723	0.384732	0.338418	0.367654	0.331762	0.295747	0.378797	0.352076	0.319123	0.3757	0.41594	0.393492	0.286311	0.366334	0.298137	0.338865	0.349131	0.435359	0.387885	0.344701	0.386817	0.384511	0.384281	0.305315	0.376472	0.391152	0.347292	0.3794	0.334118	0.303864	0.386406	0.382766	0.367601	0.443726	0.389024	0.369725	0.378671	0.329271	0.269571	0.319471	0.35928	0.359194	0.386236	0.321056	0.340797	0.361436	0.335782	0.347779	0.357761	0.38353	0.381159	0.336654	0.332642	0.3094
TCGA-A2-A0T7	Tumor	Positive	Positive	Negative	616.688	-73.5398	543.149	0.49	0.146055	0.388065	0	0	0.0555659	0.00242426	0.553945	0.821419	127.167	164.138	117084	118006	73.9595	36.2904	1196.92	5056.58	0.0239157	72.7679	-226.836	-3547.79	-0.00104676	-177.943	T2	T_Other	N0	Negative	M0	Negative	Lumil A	0	-3	4	1	ReacI	2	3	3	4	WHITE	Stage IIA	Infiltrating Ductal Carcinoma	Pre (<6 months since LMP AND no prior bilateral ovariectomy AND not on estrogen replacement)	TUMOR FREE					Negative		25-75% (Moderate)	Absent	Absent	Absent	Present	2	Present	Absent	2	Multiple Fibrotic Foci	1	0.254061	0.435216	0.410527	0.385895	0.382397	0.428033	0.313294	0.362572	0.303023	0.278268	0.364943	0.336696	0.322977	0.374329	0.404253	0.387564	0.324417	0.382069	0.329606	0.353941	0.36167	0.441391	0.396801	0.341371	0.385642	0.383716	0.381055	0.366174	0.375801	0.383852	0.358894	0.363917	0.309365	0.297812	0.385955	0.377254	0.362202	0.423592	0.378728	0.358303	0.373848	0.366875	0.237329	0.32079	0.350582	0.356806	0.369855	0.312767	0.329075	0.377329	0.320516	0.330947	0.361741	0.37136	0.379816	0.325289	0.322599	0.307578
TCGA-A2-A0YC	Tumor	Positive	Positive	Negative					0.170907	0.311287	0.0176141	0	0.157713	0.0637995	0.449587	0.684088	94.4286	16.4404	155653	68759.4	90.1797	11.6284	1667.04	4838.83	0.0389039	101.686	237.401	-3223.56	0.0139008	-139.401	T2	T_Other	N1	Positive	M0	Negative	Lumil A	-3	-12	4	4	ReacII	2	3	1	3	WHITE	Stage IIB	Infiltrating Ductal Carcinoma	Post (prior bilateral ovariectomy OR >12 mo since LMP with no prior hysterectomy)	WITH TUMOR	Locoregiol Disease			756	Close		25-75% (Moderate)	Absent	Absent	Absent	Absent	2	Absent	Absent	1	Absent	1	0.257897	0.413804	0.414266	0.38202	0.384901	0.382556	0.315036	0.361091	0.299288	0.271419	0.366464	0.328552	0.292455	0.362741	0.390542	0.37216	0.283328	0.373086	0.308153	0.357299	0.381214	0.437323	0.396325	0.331482	0.379901	0.377444	0.379048	0.295133	0.382129	0.380246	0.355736	0.362055	0.319514	0.331547	0.385275	0.370401	0.362111	0.427091	0.383182	0.356934	0.382849	0.316013	0.239418	0.319319	0.343032	0.354606	0.37166	0.297696	0.326885	0.378487	0.32185	0.325976	0.354013	0.373533	0.39838	0.328738	0.318768	0.300832
TCGA-A2-A0YD	Tumor	Positive	Positive	Negative	1403.21	682.191	2085.4	0.5	0.200379	0.479552	0.00378218	0	0.123915	0.00765587	0.385094	1.36441	176.545	80.1116	230007	105358	84.5775	13.5911	1344.11	13824.1	0.0184949	414.55	-56.4766	3051.03	-0.00624056	125.975	T3	T_Other	N0	Negative	M0	Negative	Lumil A	-7	-5	4	1	LumA	2	3	3	3	WHITE	Stage IIB	Infiltrating Lobular Carcinoma	Post (prior bilateral ovariectomy OR >12 mo since LMP with no prior hysterectomy)	TUMOR FREE					Negative		25-75% (Moderate)	Absent	Present	Absent	Absent	3	Absent	Absent	2	Absent	1	0.293067	0.446897	0.405731	0.406522	0.397638	0.413226	0.322817	0.37661	0.317213	0.27204	0.368614	0.348802	0.316624	0.373248	0.413422	0.388907	0.310793	0.369574	0.306719	0.356613	0.360583	0.436565	0.389324	0.351533	0.390109	0.390276	0.389581	0.33616	0.373723	0.391609	0.352531	0.367083	0.326581	0.308594	0.386061	0.381985	0.364747	0.437748	0.388	0.368132	0.382455	0.344443	0.257311	0.327246	0.361334	0.362617	0.381197	0.30843	0.337445	0.367508	0.325604	0.341339	0.359745	0.377994	0.395914	0.33705	0.330199	0.305393
TCGA-A2-A0YE	Tumor	Negative	Negative	Negative	-156.96	-685.069	-842.03	0.66	0.125534	0.529235	0	0	0.0223144	0.00343409	0.445017	2.46458	286.222	188.937	281559	110360	91.7384	30.6096	1433.94	17535.4	0.032019	106.854	80.6326	2381.27	0.00768025	-258.996	T2	T_Other	N1	Positive	M0	Negative	Basal-like	-12	-13		5	X	3				WHITE	Stage IIB	Infiltrating Ductal Carcinoma	Post (prior bilateral ovariectomy OR >12 mo since LMP with no prior hysterectomy)	TUMOR FREE					Negative		25-75% (Moderate)	Absent	Absent	Absent	Present	2	Present	Present	3	Multiple Fibrotic Foci	2	0.254944	0.416697	0.40324	0.370563	0.369333	0.415198	0.346836	0.349671	0.288411	0.258303	0.36309	0.315873	0.317081	0.377713	0.397465	0.378865	0.346128	0.403447	0.322071	0.319929	0.339975	0.444057	0.406576	0.325889	0.376597	0.375561	0.374516	0.370839	0.344847	0.378878	0.345978	0.353122	0.295529	0.30533	0.369402	0.374663	0.355321	0.405144	0.370474	0.351045	0.368818	0.337982	0.279668	0.306004	0.343958	0.351663	0.353064	0.293672	0.316518	0.398507	0.300668	0.311922	0.342021	0.364355	0.381207	0.306788	0.307452	0.307337
TCGA-A2-A0YF	Tumor	Positive	Negative	Negative	26.5652	208.332	234.897	0.8	0.0960446	0.196285	0	0	0.0280114	0.0155221	0.760181	0.494353	93.1667	34.3943	193134	143629	86.0132	17.5917	1841.71	4231.87	0.0123584	220.867	403.903	-3078.78	-0.0126719	-6.87174	T1	T1	N0	Negative	M0	Negative	Lumil A	-3	-12	1	2	ReacII	2	3	3	3	BLACK OR AFRICAN AMERICAN	Stage I	Infiltrating Ductal Carcinoma	Post (prior bilateral ovariectomy OR >12 mo since LMP with no prior hysterectomy)	TUMOR FREE					Negative		>75% (High)	Absent	Absent	Absent	Present	2	Absent	Absent	2	Absent	2	0.250389	0.383771	0.411663	0.384515	0.390458	0.393517	0.316624	0.355448	0.282889	0.270277	0.370046	0.322113	0.298386	0.35083	0.371246	0.35677	0.282661	0.375649	0.304983	0.353654	0.371094	0.430178	0.398658	0.335885	0.380459	0.37745	0.376616	0.32781	0.390934	0.384819	0.362763	0.369885	0.32727	0.322915	0.389834	0.38063	0.355167	0.429056	0.381999	0.353479	0.379896	0.322301	0.250227	0.309443	0.335065	0.351348	0.371155	0.278369	0.328645	0.38446	0.315542	0.314322	0.35338	0.369516	0.381045	0.316171	0.310193	0.29601
TCGA-A2-A0YG	Tumor	Positive	Positive	Positive	-335.883	-424.972	-760.855	0.6	0.115002	0.407878	0.0122509	0	0.0407665	0.00795491	0.53115	1.34976	98.2222	71.186	89433.5	55335.4	74.6653	21.2274	1119.11	5963.92	0.020503	138.504	-281.908	-4749.25	-0.00424439	-149.369	T2	T_Other	N3	Positive	M0	Negative	Lumil B	-5	-2	4	4	Her2	5	4	1	1	WHITE	Stage IIIC	Infiltrating Ductal Carcinoma	Post (prior bilateral ovariectomy OR >12 mo since LMP with no prior hysterectomy)	TUMOR FREE					Negative		25-75% (Moderate)	Absent	Absent	>50% (Marked)	Absent	3	Absent	Absent	2	Absent	2	0.251747	0.393818	0.420123	0.375836	0.371557	0.389688	0.336951	0.340161	0.290448	0.265669	0.368265	0.314364	0.298602	0.359915	0.381512	0.358306	0.315665	0.393293	0.333782	0.350454	0.362461	0.439246	0.410675	0.329714	0.373611	0.375219	0.37762	0.330571	0.373841	0.381034	0.339761	0.358881	0.305398	0.297501	0.373833	0.370422	0.359904	0.404602	0.371925	0.35124	0.369584	0.32812	0.264799	0.299149	0.332278	0.34538	0.362094	0.289113	0.325715	0.398519	0.315001	0.328189	0.34824	0.371343	0.379193	0.327272	0.315537	0.291835
TCGA-A2-A0YH	Tumor	Positive	Positive	Negative	1041.77	1153.49	2195.27	0.44	0.336316	0.437886	0.018579	0	0.103356	0.0162238	0.423955	5.65083	203.538	102.399	52613.4	31363.1	39.7797	8.66756	259.158	14578.6	0.0165278	453.825	-957.046	-13191	-0.00659942	-136.122	T2	T_Other	N2	Positive	M0	Negative	Lumil B	-5	-2	4	2	LumA/B	4	4	3	3	WHITE	Stage IIIA	Infiltrating Ductal Carcinoma	Post (prior bilateral ovariectomy OR >12 mo since LMP with no prior hysterectomy)	TUMOR FREE					Negative		25-75% (Moderate)	Present	Absent	>50% (Marked)	Present	3	Absent	Absent	2	Absent	3	0.282096	0.421886	0.419676	0.371037	0.41061	0.380047	0.406209	0.346538	0.327768	0.28216	0.366034	0.324547	0.297402	0.36187	0.391026	0.371643	0.300542	0.38552	0.324669	0.355122	0.3729	0.442208	0.407592	0.322203	0.372456	0.374165	0.368443	0.301743	0.367662	0.388251	0.373433	0.368976	0.314573	0.315135	0.39954	0.384051	0.36451	0.451847	0.4023	0.369621	0.414372	0.326953	0.330901	0.307166	0.341203	0.343932	0.376561	0.321423	0.332874	0.386192	0.336529	0.333661	0.359627	0.376489	0.417375	0.338073	0.332652	0.305901
TCGA-A2-A0YI	Tumor	Positive	Positive	Negative	988.731	1265.78	2254.51	0.44	0.263137	0.436755	0	0	0.0586649	0.0186836	0.485896	10.6653	453.895	156.444	283975	134178	49.7243	14.3494	634.612	54811	0.0127604	1738.23	-364.543	6947.79	-0.00836753	793.526	T1	T1	N0	Negative	M0	Negative	Lumil A	-4	-12	4	1	ReacI	3	3	1	4	WHITE	Stage I	Infiltrating Ductal Carcinoma	Post (prior bilateral ovariectomy OR >12 mo since LMP with no prior hysterectomy)	TUMOR FREE					Negative		25-75% (Moderate)	Absent	Absent	Absent	Present	3	Present	Absent	1	Absent	1	0.30759	0.424659	0.402519	0.391081	0.403706	0.399217	0.395761	0.354816	0.338618	0.28914	0.375015	0.336563	0.303914	0.362394	0.391393	0.379229	0.29367	0.36586	0.304767	0.348854	0.362433	0.427554	0.390738	0.345195	0.382885	0.377887	0.374976	0.336731	0.388819	0.391361	0.35353	0.375202	0.337652	0.32319	0.395254	0.383877	0.367711	0.445104	0.397728	0.362713	0.389545	0.334553	0.331849	0.312511	0.346734	0.349957	0.389939	0.31786	0.342938	0.362455	0.337159	0.345661	0.359634	0.384289	0.392259	0.341319	0.337595	0.314545
TCGA-A2-A0YJ	Tumor	Positive	Negative	Negative	-745.33	-807.67	-1553	0.55	0.146991	0.352398	0.00826943	0	0.0281395	0.00311979	0.608073	17.9408	449.031	121.123	139249	57494.3	35.7077	8.55471	303.259	81997.9	0.0175229	1285.88	-386.44	5545.73	-0.000913165	-164.625	T3	T_Other	N2	Positive	M0	Negative	Basal-like	-12	-13		5	Basal	3				WHITE	Stage IIIA	Infiltrating Ductal Carcinoma	Pre (<6 months since LMP AND no prior bilateral ovariectomy AND not on estrogen replacement)	WITH TUMOR	Distant Metastasis		Left Cervical Lymph Node	559	Negative		25-75% (Moderate)	Present	Absent	>50% (Marked)	Present	3	Present	Present	3	Absent	3	0.178841	0.381219	0.403797	0.355924	0.370683	0.419936	0.301812	0.336759	0.261542	0.236252	0.355401	0.293038	0.278775	0.360356	0.3766	0.354457	0.348451	0.402105	0.330391	0.317082	0.328893	0.439976	0.40952	0.307375	0.369308	0.371843	0.370114	0.368122	0.336486	0.371051	0.368044	0.362148	0.308388	0.298272	0.365903	0.368474	0.350563	0.403086	0.369413	0.362666	0.363929	0.334687	0.220856	0.303349	0.336743	0.337014	0.344068	0.292406	0.30416	0.394275	0.290872	0.287538	0.333989	0.357863	0.34111	0.304035	0.293253	0.287879
TCGA-A2-A0YK	Tumor	Positive	Negative	Negative	1199.18	1564.31	2763.5	0.36	0.372037	0.735697	0	0	0.0366114	0.0724148	0.155277	0.400371	68.2	30.7766	114857	99360.4	83.8949	37.7103	2117.01	2306.22	0.0327643	52.8394	675.163	-4625.36	0.00769219	-168.296	T2	T_Other	N0	Negative	M0	Negative	Normal-like	-7	-5	6	1	ReacII	5	3	3	4	WHITE	Stage IIA	Infiltrating Lobular Carcinoma	Post (prior bilateral ovariectomy OR >12 mo since LMP with no prior hysterectomy)	TUMOR FREE					Close		25-75% (Moderate)	Absent	Absent	Absent	Present	2	Absent	Absent	1	Absent	1	0.358108	0.432034	0.394443	0.413047	0.393241	0.429547	0.383711	0.381198	0.365315	0.310026	0.384533	0.357868	0.336587	0.368938	0.385645	0.386402	0.31477	0.367597	0.312108	0.340387	0.343507	0.429785	0.38363	0.357946	0.393964	0.392196	0.387751	0.372055	0.376897	0.399187	0.330966	0.370108	0.329878	0.284227	0.378194	0.384893	0.371759	0.437467	0.391724	0.36177	0.388563	0.360772	0.31787	0.331759	0.359188	0.36079	0.390593	0.319455	0.349597	0.365159	0.343442	0.356739	0.368832	0.393723	0.395002	0.343362	0.342573	0.315522
TCGA-A2-A0YL	Tumor	Positive	Positive	Negative	790.016	96.8248	886.841	0.33	0.162326	0.51826	0	0	0.0794039	0.0537823	0.348554	1.98586	138.833	67.9115	109725	78460.2	61.6401	12.4933	716.058	10921.1	0.0223926	265.133	-657.454	-2351.65	-0.00209955	-67.6998	T3	T_Other	N2	Positive	M0	Negative	Lumil A	-7	-5	6	1	ReacI	2	3	3	4	WHITE	Stage IIIA	Infiltrating Lobular Carcinoma	Pre (<6 months since LMP AND no prior bilateral ovariectomy AND not on estrogen replacement)	TUMOR FREE					Negative			Absent	Absent	6-50% (Moderate)	Absent	3		Absent	2	Absent	1	0.271953	0.435165	0.403921	0.398657	0.375459	0.433527	0.330489	0.36862	0.316762	0.274134	0.37291	0.348657	0.32736	0.375061	0.394272	0.391673	0.309055	0.375703	0.312621	0.345332	0.359438	0.437872	0.392806	0.350034	0.388095	0.393611	0.383852	0.365144	0.384911	0.38633	0.339015	0.362535	0.316246	0.308165	0.37295	0.375837	0.36104	0.424449	0.371017	0.351517	0.372823	0.370924	0.264746	0.319419	0.359265	0.355783	0.378932	0.321781	0.334889	0.376318	0.325214	0.340153	0.360964	0.378117	0.385731	0.330704	0.326821	0.303892
TCGA-A2-A0YM	Tumor	Negative	Negative	Negative	21.6804	594.532	616.212	0.58	0.218609	0.217212	0	0	0.0648363	0.0723918	0.64556	2.83253	238.545	109.266	135024	58864.5	52.5107	24.9798	746.137	16346.1	0.0217408	297.379	-591.271	-288.56	-0.00247821	-94.4635	T2	T_Other	N0	Negative	M0	Negative	Basal-like	-12	-13	5	5	Basal	3	2	2	2	WHITE	Stage IIA	Infiltrating Ductal Carcinoma	Post (prior bilateral ovariectomy OR >12 mo since LMP with no prior hysterectomy)	TUMOR FREE					Negative		25-75% (Moderate)	Present	Absent	Absent	Absent	3	Absent	Present	3	Absent	3	0.267978	0.39247	0.394283	0.367863	0.401623	0.417644	0.32997	0.335986	0.312293	0.254295	0.363277	0.305781	0.306184	0.362203	0.381479	0.359788	0.33891	0.397106	0.312072	0.31346	0.332945	0.442122	0.412229	0.322297	0.376534	0.378856	0.374283	0.360717	0.335851	0.395868	0.367356	0.358989	0.321534	0.352177	0.37539	0.380997	0.368145	0.432181	0.393649	0.378486	0.402153	0.335703	0.258476	0.308755	0.335683	0.341217	0.373096	0.323783	0.332377	0.407763	0.323935	0.331473	0.352685	0.375228	0.398852	0.335139	0.325817	0.311974
TCGA-A2-A0YT	Tumor	Positive	Negative	Negative	-306.966	-375.678	-682.645	0.59	0.124723	0.346557	0	0.0120114	0.0737403	0.0389463	0.528745	0.543237	81	34.3262	143812	60890.6	80.0247	11.3917	1713.44	4827.63	0.0198902	149.237	277.735	-2673.43	-0.00515311	-81.9442	T4	T_Other	N2	Positive	M0	Negative	Lumil B										WHITE	Stage IIIB	Infiltrating Ductal Carcinoma	Post (prior bilateral ovariectomy OR >12 mo since LMP with no prior hysterectomy)	TUMOR FREE					Negative		<25% (Low)	Absent	Absent	Absent	Present	2	Present	Absent	2	Absent	3	0.232265	0.389274	0.423084	0.38644	0.377588	0.382136	0.315586	0.347537	0.298484	0.2553	0.360438	0.323651	0.305617	0.361021	0.367952	0.363471	0.301672	0.393898	0.332386	0.354779	0.375299	0.436212	0.410689	0.348097	0.380231	0.378703	0.376955	0.316686	0.3725	0.379448	0.342331	0.361217	0.30699	0.299589	0.372655	0.37263	0.357894	0.421861	0.375219	0.354413	0.376165	0.328956	0.241879	0.304064	0.342897	0.345735	0.369006	0.31106	0.329962	0.395647	0.313394	0.311088	0.351222	0.373366	0.390556	0.32866	0.319302	0.300357
TCGA-A2-A1FV	Tumor	Positive	Positive	Negative	66.3179	-1048.11	-981.791	0.9	0.0538675	0.463709	0	0	0.217805	0	0.318486	0.00681261															T3	T_Other	N0	Negative	M0	Negative	Lumil A			6	3		4				WHITE	Stage IIB	Infiltrating Lobular Carcinoma	Post (prior bilateral ovariectomy OR >12 mo since LMP with no prior hysterectomy)	TUMOR FREE					Negative		25-75% (Moderate)	Absent	Absent	Absent	Absent	3	Absent	Absent	2	Multiple Fibrotic Foci	1	0.194855	0.400882	0.397413	0.392236	0.345447	0.398343	0.257894	0.363506	0.240942	0.239038	0.365306	0.344693	0.316068	0.354615	0.371278	0.374051	0.288987	0.368209	0.297055	0.348268	0.374381	0.428366	0.388543	0.347156	0.386006	0.375259	0.381224	0.327523	0.384448	0.36292	0.313616	0.3589	0.283753	0.270211	0.347213	0.362419	0.343151	0.387565	0.348101	0.336941	0.33967	0.337028	0.181549	0.324706	0.341131	0.34841	0.360398	0.289954	0.313926	0.372346	0.293218	0.315321	0.340503	0.351652	0.341343	0.314376	0.285863	0.28077
TCGA-A2-A1FW	Tumor	Positive	Negative	Negative	180.998	-608.7	-427.702	0.85	0.0656754	0.481799	0.0163127	0	0.0860014	0.001605	0.414282	1.93534	191.143	109.282	239124	87810.5	85.1861	15.3582	1362.68	9495.88	0.0187585	83.6121	-12.9829	-3553.03	-0.00571868	-245.708	T3	T_Other	N2	Positive	M0	Negative	Lumil B			6	4		3				WHITE	Stage IIIA	Infiltrating Ductal Carcinoma	Post (prior bilateral ovariectomy OR >12 mo since LMP with no prior hysterectomy)	TUMOR FREE					Negative		25-75% (Moderate)	Absent	Absent	Absent	Present	2	Present	Absent	2	Absent	3	0.259621	0.405893	0.402523	0.368843	0.362828	0.383629	0.35459	0.337407	0.293168	0.264618	0.373879	0.331692	0.302155	0.361489	0.377068	0.372517	0.288846	0.374917	0.301181	0.332313	0.375391	0.425387	0.39966	0.332326	0.375364	0.374889	0.370763	0.316023	0.373926	0.371704	0.326594	0.359775	0.289776	0.242285	0.366529	0.364046	0.353589	0.410752	0.358401	0.344584	0.365599	0.33157	0.286594	0.304008	0.333764	0.336371	0.374223	0.298648	0.328462	0.392238	0.317013	0.328009	0.357767	0.373445	0.390898	0.327076	0.315978	0.294176
TCGA-A2-A1FX	Tumor	Positive	Positive	Negative	591.558	97.2816	688.84	0.72	0.184648	0.31463	0.00706235	0	0.187144	0	0.491163	2.88832	148	72.8835	84530.2	42892.9	53.7903	11.1382	614.98	10247.7	0.0164389	325.119	-719.85	-6626.91	-0.00775526	-70.939	T3	T_Other	N2	Positive	M0	Negative	Lumil B			4	4		4				WHITE	Stage IIIA	Infiltrating Ductal Carcinoma	Post (prior bilateral ovariectomy OR >12 mo since LMP with no prior hysterectomy)	TUMOR FREE					Negative		25-75% (Moderate)	Absent	Absent	Absent	Present	3	Present	Absent	3	Absent	3	0.24108	0.411958	0.415826	0.386228	0.383089	0.385078	0.294942	0.355631	0.295857	0.253905	0.363764	0.327029	0.300266	0.362337	0.381747	0.373995	0.288042	0.382925	0.305064	0.341364	0.379654	0.437083	0.40336	0.336986	0.380606	0.373219	0.376753	0.317906	0.369675	0.370467	0.345779	0.362534	0.317122	0.295234	0.3812	0.377631	0.355365	0.427834	0.384103	0.352368	0.374464	0.329263	0.213117	0.30984	0.344817	0.35264	0.360807	0.301866	0.330108	0.394566	0.315309	0.320976	0.357052	0.375534	0.38351	0.325028	0.325027	0.291883
TCGA-A2-A1FZ	Tumor	Positive	Positive	Negative					0.241858	0.352476	0.0103808	0	0.0662922	0.0392564	0.531595	0.216671	73	14.7986	236747	80948	117.941	14.5756	3319.08	1759.5	0.120463	7.12893	1869.37	-4448.39	0.0948222	-201.151	T2	T_Other	N0	Negative	M0	Negative	Lumil A			6	4		3				WHITE	Stage IIA	Infiltrating Ductal Carcinoma	Post (prior bilateral ovariectomy OR >12 mo since LMP with no prior hysterectomy)	TUMOR FREE					Negative		25-75% (Moderate)	Absent	Absent	Absent	Absent	3	Absent	Absent	1	Absent	1	0.250075	0.432368	0.40815	0.395047	0.396581	0.411736	0.313347	0.366167	0.299151	0.262468	0.365512	0.347084	0.310729	0.369031	0.400687	0.382773	0.303032	0.37539	0.310474	0.350072	0.361909	0.440863	0.397358	0.349398	0.388606	0.385158	0.381381	0.339	0.382804	0.387072	0.363676	0.37055	0.322421	0.315302	0.389542	0.377259	0.361364	0.443855	0.387486	0.363858	0.372363	0.344542	0.247817	0.318548	0.357679	0.354897	0.366827	0.31117	0.330309	0.37245	0.317595	0.328823	0.356819	0.374456	0.36884	0.327381	0.321298	0.291346
TCGA-A2-A1G0	Tumor	Positive	Positive	Negative	896.741	301.519	1198.26	0.5	0.213111	0.589684	0	0	0.0903511	0.0784255	0.241539	0.954842	116.375	75.5171	99918.1	78676	69.4438	5.68745	915.266	6172.09	0.0174878	315.655	-502.73	-2970.11	-0.00739549	55.5305	T2	T_Other	N1	Positive	M0	Negative	Lumil A			6	2		3				WHITE	Stage IIB	Other, specify	Pre (<6 months since LMP AND no prior bilateral ovariectomy AND not on estrogen replacement)	TUMOR FREE					Negative		25-75% (Moderate)	Absent	Absent	Absent	Absent	1	Absent	Absent	2	Absent	1	0.301042	0.425401	0.400957	0.391268	0.378049	0.415751	0.382234	0.354438	0.314404	0.282015	0.37585	0.348633	0.328738	0.36537	0.386417	0.379009	0.298037	0.364003	0.30048	0.344123	0.37517	0.421369	0.383625	0.341933	0.383841	0.381491	0.379954	0.343891	0.388994	0.381187	0.331858	0.363769	0.331703	0.291511	0.375242	0.375217	0.362862	0.426322	0.377187	0.353648	0.3674	0.353788	0.32225	0.311501	0.347154	0.353655	0.379188	0.326429	0.335862	0.363123	0.325922	0.338511	0.361903	0.37943	0.376719	0.337552	0.326881	0.301099
TCGA-A2-A1G1	Tumor	Negative	Negative	Positive	786.04	863.394	1649.43	0.42	0.349024	0.432866	0.0173579	0	0.00636813	0.0222788	0.521129	4.16859	202.75	146.406	108561	50538.9	59.3894	9.77759	649.464	10057.2	0.0226356	144.262	-630.35	-11811.7	-0.00106559	-341.715	T2	T_Other	N1	Positive	M0	Negative	Basal-like			6	5		4				WHITE	Stage IIB	Infiltrating Ductal Carcinoma	Post (prior bilateral ovariectomy OR >12 mo since LMP with no prior hysterectomy)	TUMOR FREE					Negative		25-75% (Moderate)	Present	Absent	Absent	Absent	3	Absent	Present	3	Absent	3	0.299591	0.411467	0.384385	0.378068	0.401823	0.412558	0.371061	0.347995	0.336857	0.294803	0.375241	0.314259	0.300119	0.366318	0.395997	0.363255	0.353038	0.391472	0.311538	0.301667	0.326117	0.445118	0.405188	0.327812	0.379931	0.383848	0.371552	0.352118	0.33952	0.402331	0.372399	0.366362	0.321281	0.325694	0.382796	0.383307	0.364368	0.436016	0.395762	0.371146	0.410359	0.327896	0.300576	0.301549	0.339565	0.347862	0.380343	0.327472	0.336761	0.40039	0.341642	0.345405	0.366357	0.378795	0.396794	0.340158	0.329881	0.319044
TCGA-A2-A1G4	Tumor	Positive	Positive	Negative	-509.685	-338.318	-848.003	0.78	0.125213	0.48641	0	0.00469526	0.0380566	0.00190891	0.468929	5.44146	282.545	112.604	181652	58077.8	59.0199	15.6242	722.536	39816.2	0.0171358	987.336	-502.694	12843.2	-0.00607975	412.141	T3	T_Other	N1	Positive	M0	Negative	Lumil B			5	4		4				WHITE	Stage IIIA	Infiltrating Ductal Carcinoma	Post (prior bilateral ovariectomy OR >12 mo since LMP with no prior hysterectomy)	TUMOR FREE					Negative		25-75% (Moderate)	Absent	Absent	1-5% (Minimum)	Present	3	Present	Present	3	Absent	2	0.29553	0.375088	0.407831	0.370722	0.372195	0.373683	0.371198	0.334669	0.284155	0.278275	0.375171	0.313007	0.289387	0.343322	0.361089	0.355902	0.286895	0.379253	0.302301	0.345659	0.371246	0.432829	0.404635	0.324487	0.375466	0.365848	0.37324	0.302085	0.384143	0.371676	0.339104	0.36649	0.293051	0.298906	0.370053	0.366874	0.356564	0.418604	0.370243	0.350046	0.358276	0.314952	0.305008	0.30025	0.333312	0.344811	0.367708	0.300343	0.324654	0.394901	0.314662	0.326842	0.34568	0.373388	0.367669	0.325522	0.315395	0.281893
TCGA-A2-A1G6	Tumor	Negative	Negative	Negative					0.100098	0.438337	0	0	0.146687	0.080858	0.334119	0.848334	143.5	118.571	154831	113328	91.4586	25.8454	1187.56	5877.34	0.0151237	219.322	-235.032	-2835.05	-0.00983643	-33.2851	T2	T_Other	N2	Positive	M0	Negative	Normal-like			6	5		1				WHITE	Stage IIIA	Infiltrating Ductal Carcinoma	Pre (<6 months since LMP AND no prior bilateral ovariectomy AND not on estrogen replacement)	TUMOR FREE					Negative		25-75% (Moderate)	Absent	Absent	>50% (Marked)	Absent	1	Absent	Absent	3	Multiple Fibrotic Foci	2	0.260515	0.414762	0.391675	0.399601	0.376852	0.44907	0.367738	0.366716	0.306807	0.266043	0.373889	0.361895	0.344796	0.372423	0.368848	0.386886	0.312771	0.36707	0.303388	0.331189	0.352112	0.433542	0.382164	0.353581	0.388452	0.392191	0.378058	0.374816	0.394888	0.378463	0.339514	0.368049	0.321987	0.296653	0.372956	0.377802	0.357653	0.432633	0.377237	0.358216	0.359534	0.387942	0.307746	0.322537	0.355965	0.352691	0.38313	0.306389	0.331136	0.353287	0.320346	0.323722	0.361607	0.3737	0.366542	0.321964	0.316392	0.300984
TCGA-A2-A259	Tumor	Positive	Positive	Negative	611.344	335.955	947.299	0.44	0.251977	0.444099	0.00532047	0	0.267061	0.00818043	0.275339	1.01601	191.125	84.0823	547498	284891	114.612	12.9804	2968.54	12036.6	0.0200209	-132.968	1553.34	2601.68	-0.00487063	-397.658	T1	T1	N0	Negative	M0	Negative	Lumil A				1		4				BLACK OR AFRICAN AMERICAN	Stage I	Infiltrating Ductal Carcinoma	Post (prior bilateral ovariectomy OR >12 mo since LMP with no prior hysterectomy)	TUMOR FREE					Close		25-75% (Moderate)	Absent	Absent	Absent	Present	2	Absent	Absent	2	Multiple Fibrotic Foci	1	0.317523	0.414492	0.408437	0.399236	0.383617	0.417206	0.340631	0.364752	0.316609	0.302736	0.378424	0.340526	0.317774	0.365967	0.383409	0.378189	0.310081	0.374845	0.308306	0.345757	0.372168	0.432428	0.393657	0.353645	0.387986	0.383608	0.377082	0.33972	0.390221	0.391888	0.340664	0.363964	0.332498	0.296775	0.366999	0.382341	0.366263	0.420303	0.388039	0.373611	0.377207	0.357349	0.275743	0.32081	0.351098	0.353742	0.379431	0.318081	0.337288	0.368479	0.334453	0.343869	0.360912	0.380516	0.381595	0.33185	0.326266	0.312951
TCGA-A2-A25A	Tumor	Positive	Positive	Negative	1312.71	525.32	1838.03	0.39	0.202199	0.590755	0	0	0.0998973	0.026239	0.283109	15.1079	425.278	93.4074	163638	61282.3	38.154	4.35797	378.819	90673.9	0.0179622	1815.73	-431.224	25368.8	-0.00148431	561.926	T2	T_Other	N0	Negative	M0	Negative	Normal-like				4		2				WHITE	Stage IIA	Infiltrating Lobular Carcinoma	Pre (<6 months since LMP AND no prior bilateral ovariectomy AND not on estrogen replacement)	TUMOR FREE					Negative		25-75% (Moderate)	Absent	Present	Absent	Absent	3	Absent	Absent	2	Multiple Fibrotic Foci	1	0.288058	0.440299	0.400883	0.429378	0.386787	0.436318	0.342725	0.388217	0.322981	0.278225	0.373379	0.359653	0.330145	0.37553	0.393031	0.395789	0.307779	0.373307	0.30381	0.341617	0.35216	0.440341	0.388822	0.372205	0.403595	0.399587	0.391879	0.367795	0.37632	0.389349	0.344405	0.364183	0.32346	0.313917	0.378147	0.379668	0.360474	0.435523	0.383749	0.36061	0.378636	0.364021	0.286031	0.333549	0.36567	0.362997	0.381699	0.314353	0.339846	0.372928	0.326564	0.341752	0.36623	0.380361	0.387268	0.32999	0.326748	0.305565
TCGA-A2-A25B	Tumor	Positive	Positive	Negative	527.553	129.225	656.778	1	0.158619	0.434807	0.0340854	0	0.0423293	0.000876398	0.487902	0.735059	117.625	65.7201	161614	54957.5	83.7068	10.3743	1598.31	6707.9	0.0215157	260.576	170.863	-1556.15	-0.00347966	15.9067	T2	T_Other	N1	Positive	M0	Negative	Lumil B			5	4		5				BLACK OR AFRICAN AMERICAN	Stage IIB	Infiltrating Ductal Carcinoma	Pre (<6 months since LMP AND no prior bilateral ovariectomy AND not on estrogen replacement)	WITH TUMOR	Distant Metastasis	Bone		1290	Close		25-75% (Moderate)	Absent	Absent	Absent	Present	2	Absent	Present	3	Multiple Fibrotic Foci	2	0.26129	0.408143	0.4191	0.366783	0.387896	0.365432	0.341629	0.340951	0.314097	0.276944	0.369137	0.31137	0.29271	0.356639	0.395712	0.357993	0.285249	0.386273	0.311729	0.339644	0.374508	0.439033	0.40921	0.318303	0.372049	0.367932	0.369643	0.284171	0.367493	0.387639	0.35298	0.361801	0.308199	0.323479	0.373244	0.371583	0.358712	0.427565	0.382496	0.361859	0.38603	0.303378	0.273022	0.301377	0.336782	0.33991	0.369458	0.298612	0.338747	0.401766	0.329503	0.337096	0.370207	0.373944	0.388188	0.334235	0.325629	0.312408
TCGA-A2-A25C	Tumor	Positive	Positive	Negative	586.96	-101.154	485.806	0.65	0.196623	0.502254	0	0	0.0447411	0.0927523	0.360252	1.00271	147	51.8845	125628	59635.8	83.6422	25.003	911.789	6758.4	0.0140887	554.072	-504.273	-2558.87	-0.0107783	290.787	T2	T_Other	N1	Positive	M0	Negative	Lumil B			5	4		3				WHITE	Stage IIB	Infiltrating Ductal Carcinoma	Pre (<6 months since LMP AND no prior bilateral ovariectomy AND not on estrogen replacement)	TUMOR FREE					Negative		25-75% (Moderate)	Absent	Absent	Absent	Present	1	Present	Absent	2	Multiple Fibrotic Foci	1	0.288196	0.422495	0.405411	0.383785	0.37365	0.38777	0.339045	0.35171	0.301582	0.271639	0.37331	0.329053	0.308334	0.363318	0.396206	0.373878	0.293718	0.374219	0.306888	0.348379	0.359664	0.438408	0.39767	0.338249	0.383593	0.375636	0.377723	0.318608	0.377887	0.386914	0.335929	0.358142	0.310241	0.302097	0.368252	0.37499	0.362612	0.411262	0.372328	0.349873	0.381017	0.329828	0.277783	0.307495	0.344331	0.347961	0.369208	0.314331	0.336679	0.392198	0.32736	0.339826	0.355401	0.374945	0.408859	0.330229	0.323304	0.30094
TCGA-A2-A25D	Tumor	Positive	Negative	Negative	403.756	1381.98	1785.73	0.57	0.346153	0.584782	0	0	0.0658268	0.0113842	0.338007	2.34093	237.929	103.163	224601	105352	70.6884	21.1627	966.28	22621.5	0.0146693	594.514	-392.188	7957.97	-0.00966566	237.093	T2	T_Other	N3	Positive	M0	Negative	Lumil A				4		4				WHITE	Stage IIIC	Infiltrating Lobular Carcinoma	Post (prior bilateral ovariectomy OR >12 mo since LMP with no prior hysterectomy)	TUMOR FREE					Positive		25-75% (Moderate)	Absent	Absent	Absent	Absent	3	Present	Absent	3	Multiple Fibrotic Foci	1	0.328439	0.393213	0.425251	0.402385	0.400795	0.398787	0.35558	0.362004	0.362182	0.297593	0.374383	0.322458	0.301466	0.359804	0.364626	0.357919	0.300603	0.389872	0.309242	0.340645	0.370433	0.446544	0.409736	0.349071	0.382495	0.375548	0.379937	0.329254	0.376893	0.399777	0.35986	0.360422	0.326561	0.296559	0.390696	0.385792	0.368546	0.437182	0.399779	0.363788	0.405791	0.325331	0.282566	0.311759	0.347121	0.35088	0.386304	0.337193	0.343873	0.384305	0.341642	0.346846	0.373425	0.38842	0.410308	0.343668	0.344305	0.308003
TCGA-A2-A25E	Tumor	Positive	Positive	Indetermite	-1.3688	-533.278	-534.647	0.66	0.196136	0.426969	0	0	0.0464974	0.0251157	0.501418	1.23695	118.333	53.8377	76779.7	39599.5	77.7065	23.2335	718.78	6793.11	0.0207372	743.363	-686.966	-3482.27	-0.00408647	463.217	T2	T_Other	N2	Positive	M0	Negative	Lumil B			5	4		5				BLACK OR AFRICAN AMERICAN	Stage IIIA	Infiltrating Ductal Carcinoma	Pre (<6 months since LMP AND no prior bilateral ovariectomy AND not on estrogen replacement)	TUMOR FREE	Locoregiol Recurrence		Left Chest Wall	2989	Negative		>75% (High)	Absent	Absent	Absent	Present	3	Present	Absent	2	Multiple Fibrotic Foci	2	0.284394	0.40036	0.41612	0.374984	0.372565	0.388199	0.304068	0.34984	0.298748	0.284095	0.371737	0.322415	0.3136	0.360088	0.380709	0.362389	0.294572	0.387368	0.304899	0.346278	0.383255	0.441087	0.406857	0.33338	0.374994	0.377948	0.371634	0.324174	0.379605	0.377474	0.337938	0.359957	0.312215	0.280073	0.377164	0.371902	0.360924	0.414858	0.367701	0.348873	0.372139	0.330538	0.239479	0.304848	0.337773	0.348152	0.37321	0.309464	0.328189	0.395874	0.319389	0.333674	0.362034	0.370752	0.378237	0.326683	0.319457	0.299296
TCGA-A2-A25F	Tumor	Negative	Positive	Negative	2006.3	2970.6	4976.9	0.17	0.773683	0.506929	0	0	0.0492288	0.0185753	0.425267	8.19384	488.81	319.246	285530	140594	83.0898	26.092	766.704	64276	0.0164392	1956.91	-340.331	26418.8	-0.00572774	1188.53	T2	T_Other	N0	Negative	M0	Negative	Basal-like				1		1				WHITE	Stage IIA	Infiltrating Ductal Carcinoma	Post (prior bilateral ovariectomy OR >12 mo since LMP with no prior hysterectomy)	TUMOR FREE					Negative		25-75% (Moderate)	Present	Absent	6-50% (Moderate)	Absent	3	Present	Present	3	Multiple Fibrotic Foci	3	0.372975	0.433817	0.374631	0.404124	0.437442	0.382584	0.391206	0.3701	0.406224	0.318816	0.386686	0.350625	0.315651	0.360905	0.395392	0.379961	0.318125	0.378188	0.282055	0.294185	0.324007	0.443336	0.403023	0.35122	0.389305	0.388372	0.379586	0.307562	0.325955	0.423689	0.378943	0.383769	0.346973	0.319376	0.416507	0.40055	0.382556	0.467618	0.423352	0.38529	0.4324	0.319401	0.315709	0.323243	0.358299	0.351954	0.404586	0.350839	0.365052	0.395022	0.367945	0.377054	0.379549	0.402823	0.411937	0.362942	0.359692	0.33269
TCGA-A2-A3KC	Tumor	Positive	Positive	Negative	1013.74	207.412	1221.15	0.5	0.18306	0.431668	0.00315156	0	0.122469	0.0399021	0.402809	0.526916	78.5714	39.7989	103441	83153.1	78.8591	11.9352	1312.1	3898.91	0.0337239	111.886	-124.292	-3539.87	0.00864077	-118.172							Lumil A										BLACK OR AFRICAN AMERICAN	Stage IIB	Infiltrating Lobular Carcinoma	Pre (<6 months since LMP AND no prior bilateral ovariectomy AND not on estrogen replacement)	TUMOR FREE					Negative		25-75% (Moderate)	Absent	Absent	Absent	Absent	3	Absent	Absent	2	Multiple Fibrotic Foci	1	0.265623	0.439733	0.409837	0.406638	0.383809	0.422321	0.349753	0.374272	0.302238	0.270032	0.36818	0.34533	0.325017	0.379241	0.397126	0.392073	0.299765	0.375345	0.309912	0.356409	0.365868	0.443219	0.392195	0.351358	0.392362	0.385558	0.388871	0.351202	0.378022	0.383306	0.346696	0.361205	0.32075	0.298657	0.382171	0.377326	0.360808	0.434663	0.377557	0.353187	0.365152	0.352735	0.289615	0.322295	0.359094	0.362506	0.378568	0.292717	0.331522	0.376166	0.313194	0.326225	0.359202	0.378493	0.376873	0.319979	0.32304	0.29939
TCGA-A2-A3KD	Tumor	Positive	Positive	Negative	92.3839	-240.03	-147.646	0.5	0.161009	0.569363	0.00239932	0	0.0785507	0.0108262	0.338861	1.05854	121.333	100.211	76522.5	67804.1	69.2004	22.9819	768.447	4623.03	0.025078	140.368	-645.036	-4937.22	0.000244673	-127.132							Lumil A										WHITE	Stage IIIA	Mucinous Carcinoma	Pre (<6 months since LMP AND no prior bilateral ovariectomy AND not on estrogen replacement)	TUMOR FREE					Positive		<25% (Low)	Absent	Absent	Absent	Absent	3	Absent	Absent	2	Multiple Fibrotic Foci	1	0.26751	0.409389	0.414489	0.389141	0.376909	0.416262	0.357741	0.356102	0.29119	0.257286	0.367537	0.338205	0.330811	0.36846	0.378624	0.380047	0.309369	0.379694	0.31745	0.359968	0.367114	0.436643	0.397754	0.347916	0.382633	0.385066	0.378813	0.352688	0.386931	0.37594	0.334023	0.375634	0.308572	0.281682	0.376752	0.371267	0.362339	0.435764	0.37448	0.352245	0.363037	0.354166	0.300811	0.316855	0.350331	0.353329	0.376001	0.304059	0.327493	0.373403	0.311909	0.321967	0.358601	0.374774	0.36346	0.328882	0.317784	0.29435
TCGA-A2-A3XS	Tumor	Negative	Negative	Negative					0.226381	0.718513	0	0	0.0287639	0.00202322	0.2507	3.96504	204.125	117.176	70398.9	33024.3	53.7958	14.6828	380.86	9394.28	0.0317983	277.331	-907.551	-11727.2	0.0080579	-194.596							Basal-like										BLACK OR AFRICAN AMERICAN	Stage IIIA	Infiltrating Ductal Carcinoma	Post (prior bilateral ovariectomy OR >12 mo since LMP with no prior hysterectomy)	WITH TUMOR	Distant Metastasis	Lung		682	Negative		>75% (High)	Absent	Absent	Absent	Present	3	Present		2	Absent	2	0.312204	0.408394	0.419609	0.384075	0.376576	0.430178	0.341466	0.352641	0.319961	0.293202	0.36926	0.315884	0.309462	0.36775	0.384405	0.372097	0.353342	0.404212	0.339863	0.332076	0.345335	0.453108	0.408541	0.338035	0.382643	0.37846	0.383112	0.376353	0.344788	0.37932	0.346039	0.348658	0.312629	0.285026	0.376964	0.380894	0.362292	0.418881	0.379327	0.353474	0.370049	0.345997	0.267431	0.318674	0.346246	0.348269	0.37905	0.314417	0.339055	0.39278	0.321246	0.329602	0.359008	0.377478	0.378714	0.321764	0.328651	0.30709
TCGA-A2-A3XT	Tumor	Negative	Negative	Negative					0.338931	0.286145	0	0	0.0234401	0.005077	0.685338	2.91509	263.923	174.489	179039	134769	60.6109	9.53997	710.331	22118.8	0.0189852	624.714	-623.208	5153.91	-0.00514378	226.548							Basal-like										BLACK OR AFRICAN AMERICAN	Stage IIB	Infiltrating Ductal Carcinoma	Pre (<6 months since LMP AND no prior bilateral ovariectomy AND not on estrogen replacement)	TUMOR FREE					Negative		>75% (High)	Absent	Absent	Absent	Present	3	Absent	Present	3	Absent		0.279671	0.392229	0.417681	0.374974	0.412492	0.401954	0.343259	0.338952	0.324128	0.255966	0.367116	0.312102	0.300486	0.362429	0.371177	0.357485	0.341347	0.403693	0.315529	0.316786	0.343877	0.449239	0.417967	0.327237	0.372904	0.369306	0.374557	0.34786	0.33314	0.395427	0.383823	0.356108	0.328503	0.312639	0.400461	0.392258	0.365721	0.444692	0.40593	0.376894	0.409789	0.328992	0.279662	0.299363	0.338369	0.339781	0.369478	0.315802	0.335767	0.404451	0.329095	0.325485	0.362088	0.37628	0.385353	0.327535	0.332945	0.301705
TCGA-A2-A3XU	Tumor	Negative	Negative	Negative																																	Basal-like										BLACK OR AFRICAN AMERICAN	Stage IIB	Infiltrating Ductal Carcinoma	Post (prior bilateral ovariectomy OR >12 mo since LMP with no prior hysterectomy)	WITH TUMOR	Distant Metastasis	Bone		574	Negative		>75% (High)	Absent	Absent	Absent	Absent	3	Absent	Present	3	Multiple Fibrotic Foci	2	0.201132	0.357031	0.435192	0.356455	0.357413	0.433148	0.341667	0.33018	0.23713	0.220378	0.353243	0.286468	0.266416	0.366731	0.361316	0.345961	0.363161	0.418358	0.32869	0.330971	0.352523	0.443588	0.420084	0.315398	0.363018	0.369277	0.362273	0.382068	0.352698	0.360167	0.348845	0.335495	0.284823	0.309648	0.359511	0.363161	0.343141	0.396933	0.366475	0.334489	0.354573	0.333874	0.284711	0.302147	0.328588	0.336459	0.351939	0.284313	0.300229	0.400876	0.2732	0.271446	0.345083	0.351837	0.336945	0.302337	0.282037	0.264213
TCGA-A2-A3XV	Tumor	Positive	Negative	Positive					0.144274	0.372179	0	0	0.0622373	0	0.565583	1.21334	88.4	31.5707	54208.9	21927.5	63.2166	17.0184	720.537	5528.79	0.017313	537.288	-686.499	-4623.1	-0.00749794	259.25							HER2-enriched										BLACK OR AFRICAN AMERICAN	Stage IIA	Infiltrating Ductal Carcinoma	Pre (<6 months since LMP AND no prior bilateral ovariectomy AND not on estrogen replacement)	TUMOR FREE					Negative		>75% (High)	Absent	Absent	>50% (Marked)	Present	3	Absent	Present	3	Multiple Fibrotic Foci	2	0.19673	0.398941	0.442417	0.366824	0.37427	0.371154	0.222614	0.350031	0.289283	0.242704	0.351488	0.294658	0.277754	0.369076	0.378707	0.354437	0.29746	0.406016	0.344567	0.338838	0.357601	0.440274	0.420903	0.309417	0.361935	0.354573	0.367543	0.29185	0.365692	0.365508	0.344806	0.341546	0.289027	0.273063	0.382985	0.369093	0.34711	0.413952	0.379062	0.340794	0.378556	0.292139	0.137383	0.292922	0.319145	0.34669	0.353348	0.295213	0.305367	0.384707	0.28071	0.284627	0.342281	0.357885	0.353947	0.303586	0.293601	0.271189
TCGA-A2-A3XW	Tumor	Positive	Negative	Negative					0.16024	0.40162	0	0	0.0893744	0.0660489	0.442957	10.6984	379.043	162.081	144424	48683.7	45.1209	14.3502	421.862	51344.1	0.0195622	726.694	-577.293	3447.79	-0.00156753	-218.015							Normal-like										BLACK OR AFRICAN AMERICAN	Stage IIB	Infiltrating Ductal Carcinoma	Pre (<6 months since LMP AND no prior bilateral ovariectomy AND not on estrogen replacement)	TUMOR FREE					Negative		>75% (High)	Present	Absent	Absent	Absent	3	Present	Absent	2	Multiple Fibrotic Foci	2	0.265971	0.413849	0.423665	0.396077	0.391804	0.424496	0.279582	0.36833	0.317353	0.249038	0.353105	0.339188	0.324947	0.379007	0.377348	0.374824	0.322521	0.39003	0.334371	0.339748	0.36762	0.438479	0.404026	0.350439	0.378775	0.388579	0.376218	0.349392	0.358264	0.383771	0.347919	0.349777	0.344001	0.302998	0.378622	0.384892	0.362048	0.438225	0.392839	0.360804	0.383956	0.363089	0.210064	0.325997	0.352189	0.353984	0.383289	0.316732	0.32772	0.371344	0.315579	0.311721	0.357855	0.373401	0.385805	0.308977	0.331355	0.299872
TCGA-A2-A3XX	Tumor	Negative	Negative	Negative					0.264543	0.501694	0	0.000392646	0.0126449	0	0.485268	8.03845	420.25	182.925	151066	77613.9	62.6644	29.9664	461.646	38828.4	0.0239765	488.164	-651.836	1514.67	0.00181488	-269.68							Basal-like										BLACK OR AFRICAN AMERICAN	Stage IIA	Infiltrating Ductal Carcinoma	Post (prior bilateral ovariectomy OR >12 mo since LMP with no prior hysterectomy)	TUMOR FREE					Negative		>75% (High)		Absent	Absent	Present	3	Absent	Present	3	Absent	3	0.309698	0.401387	0.417632	0.371978	0.380332	0.425586	0.390555	0.354503	0.314846	0.279379	0.367628	0.309136	0.309721	0.36968	0.382996	0.364584	0.351715	0.404623	0.337134	0.331028	0.343609	0.456163	0.408955	0.326562	0.374319	0.374805	0.379258	0.371784	0.347531	0.38073	0.355397	0.348981	0.301389	0.306772	0.373846	0.381321	0.363381	0.420335	0.382517	0.356756	0.377152	0.349062	0.323306	0.317891	0.348338	0.348622	0.375692	0.306444	0.33047	0.399575	0.320703	0.320619	0.364042	0.371646	0.373105	0.315464	0.326755	0.316228
TCGA-A2-A3XY	Tumor	Negative	Negative	Negative					0.4126	0.452201	0	0	0.0230417	0.0100377	0.51472	4.2222	209.067	101.918	73675.3	37858.4	50.1704	11.3166	378.296	18206.9	0.0123931	1554.84	-899.369	-3910.35	-0.0112465	1065.35							Basal-like										BLACK OR AFRICAN AMERICAN	Stage IIB	Infiltrating Ductal Carcinoma	Post (prior bilateral ovariectomy OR >12 mo since LMP with no prior hysterectomy)	WITH TUMOR	Distant Metastasis	Lung		802	Negative		>75% (High)	Present	Absent	Absent	Present	3	Absent	Present	3	Absent	3	0.317556	0.4338	0.405978	0.39929	0.398517	0.427301	0.351558	0.370143	0.339848	0.289922	0.369918	0.338863	0.322919	0.384246	0.403147	0.384303	0.354195	0.396776	0.325961	0.313387	0.330913	0.454377	0.400989	0.345423	0.386209	0.386518	0.38976	0.358244	0.341648	0.39077	0.358511	0.357558	0.332315	0.312604	0.37969	0.389219	0.369712	0.435997	0.392851	0.370166	0.395804	0.349728	0.283539	0.322673	0.355382	0.362341	0.385227	0.324243	0.340051	0.390901	0.334505	0.337619	0.366271	0.380489	0.396653	0.329543	0.337202	0.31206
TCGA-A2-A3XZ	Tumor	Negative	Negative	Positive					0.546752	0.692074	0	0	0.0165541	0.0408197	0.250552	11.9977	530.077	236.314	143026	80878.2	43.6993	16.6968	303.441	75766.5	0.0158799	2030.9	-639.84	22783.5	-0.00477022	994.869							HER2-enriched										BLACK OR AFRICAN AMERICAN	Stage I	Infiltrating Ductal Carcinoma	Pre (<6 months since LMP AND no prior bilateral ovariectomy AND not on estrogen replacement)	TUMOR FREE					Negative		>75% (High)	Present	Absent	Absent	Present	3	Absent	Present	3	Multiple Fibrotic Foci	3	0.368482	0.399478	0.42425	0.376156	0.392379	0.413164	0.389543	0.346234	0.355913	0.314716	0.382917	0.317453	0.312083	0.369799	0.372982	0.362376	0.327712	0.391044	0.33438	0.343274	0.354222	0.437497	0.405731	0.333917	0.373867	0.37177	0.372299	0.34864	0.367429	0.395598	0.34654	0.358648	0.340859	0.30185	0.390411	0.384398	0.375273	0.43048	0.392846	0.360225	0.380163	0.336856	0.322521	0.302449	0.339911	0.339642	0.391118	0.316331	0.349877	0.383819	0.339923	0.347406	0.367978	0.391481	0.380284	0.340196	0.348796	0.31676
TCGA-A2-A3Y0	Tumor	Positive	Negative	Negative					0.37183	0.646328	0.00482337	0	0.00976728	0.000814581	0.338267	14.7162	451.4	208.254	148609	56455	40.9196	7.4637	361.578	77940.2	0.0158212	1302.63	-465.657	14157.8	-0.00383733	76.9264							Basal-like										BLACK OR AFRICAN AMERICAN	Stage IIB	Infiltrating Ductal Carcinoma	Post (prior bilateral ovariectomy OR >12 mo since LMP with no prior hysterectomy)	TUMOR FREE					Close		>75% (High)	Present	Absent	Absent	Present	3	Absent	Present	3	Absent	3	0.299674	0.370775	0.424397	0.363556	0.394575	0.415358	0.367346	0.334608	0.348516	0.285909	0.364189	0.282401	0.288599	0.367916	0.359071	0.345358	0.366228	0.418607	0.348633	0.323204	0.347055	0.448861	0.420699	0.314265	0.365892	0.36767	0.369993	0.347117	0.340999	0.391368	0.364603	0.347165	0.315588	0.331961	0.383612	0.378769	0.360585	0.423522	0.393083	0.369048	0.40515	0.335423	0.302655	0.293651	0.332197	0.336381	0.38569	0.309828	0.338474	0.408084	0.337319	0.337507	0.365883	0.379609	0.387975	0.336201	0.344073	0.313508
TCGA-A2-A4RW	Tumor	Positive	Positive	Negative					0.290327	0.437103	0	0	0.286271	0.0125605	0.264065	0.693205	108.4	36.9931	178033	107905	83.9664	23.3844	1650.94	7834.54	0.0213889	333.112	221.683	-269.309	-0.00359572	91.3929							Lumil A										WHITE	Stage IIIC	Infiltrating Lobular Carcinoma	Pre (<6 months since LMP AND no prior bilateral ovariectomy AND not on estrogen replacement)	TUMOR FREE					Negative		25-75% (Moderate)	Absent	Present	Absent	Absent	1	Absent	Absent	1	Absent	1	0.283516	0.428317	0.411117	0.388283	0.375378	0.39732	0.321072	0.362859	0.309511	0.279378	0.369082	0.343175	0.320689	0.375131	0.39272	0.388269	0.305979	0.380001	0.319022	0.352127	0.362508	0.440101	0.392558	0.341504	0.380984	0.380264	0.385328	0.323443	0.376874	0.376502	0.336711	0.356673	0.321964	0.246894	0.376513	0.367208	0.363109	0.428426	0.376662	0.344797	0.366015	0.344722	0.246856	0.312176	0.353938	0.359606	0.371054	0.303904	0.331635	0.370791	0.315378	0.328645	0.35831	0.378491	0.373077	0.319977	0.327213	0.294706
TCGA-A2-A4RX	Tumor	Positive	Positive	Negative					0.337692	0.586991	0	0	0.0142539	0	0.398755	6.23689	303.2	171.891	109858	54067.8	49.0747	14.6803	445.921	26326.5	0.0151266	499.93	-744.925	-3834.82	-0.00777371	-131.464							Basal-like										BLACK OR AFRICAN AMERICAN	Stage IIA	Metaplastic Carcinoma	Post (prior bilateral ovariectomy OR >12 mo since LMP with no prior hysterectomy)	TUMOR FREE					Negative		25-75% (Moderate)	Absent	Absent	Absent	Present	2	Absent	Present	3	Absent	3	0.331702	0.437742	0.385035	0.396521	0.377576	0.433306	0.365427	0.365733	0.320401	0.297917	0.37765	0.339086	0.324814	0.381333	0.408642	0.387039	0.335231	0.381239	0.316061	0.308865	0.331195	0.449405	0.395162	0.350907	0.389356	0.387959	0.386653	0.370701	0.34818	0.385652	0.339724	0.358357	0.3248	0.301724	0.365049	0.374151	0.363838	0.41874	0.379391	0.357267	0.364802	0.360297	0.298223	0.318987	0.358052	0.365365	0.384925	0.321524	0.342025	0.386507	0.325679	0.337574	0.361786	0.382942	0.368474	0.324679	0.32191	0.308487
TCGA-A2-A4RY	Tumor	Positive	Positive	Negative					0.244705	0.629876	0	0	0.0870176	0.0478313	0.235275	0.375581	59.6667	37.2756	114842	117749	84.5249	22.5797	1476.83	2670.88	0.0503603	54.3057	33.9536	-4170.02	0.025283	-165.144							Normal-like										WHITE	Stage IIIC	Infiltrating Lobular Carcinoma	Pre (<6 months since LMP AND no prior bilateral ovariectomy AND not on estrogen replacement)	TUMOR FREE					Negative		25-75% (Moderate)	Absent	Present	Absent	Absent	3	Absent	Absent	2	Absent	1	0.311811	0.433291	0.395122	0.405175	0.372919	0.443308	0.355314	0.372362	0.311501	0.275293	0.377285	0.35255	0.331083	0.377336	0.386802	0.391737	0.30934	0.366909	0.311938	0.343625	0.355901	0.431376	0.379269	0.357227	0.389759	0.38872	0.389243	0.371781	0.383796	0.38343	0.327268	0.353297	0.312474	0.281906	0.36649	0.373672	0.359637	0.424259	0.372827	0.350295	0.359859	0.384047	0.292794	0.32711	0.358305	0.359956	0.377604	0.304896	0.334052	0.357994	0.316896	0.330997	0.356522	0.38047	0.371745	0.328051	0.321082	0.296637
TCGA-A2-A4S0	Tumor	Positive	Positive	Negative					0.134589	0.417545	0.00928111	0	0.179432	0.0111916	0.38255	0.100701	29.25	16.8795	77037.8	87664.3	107.965	46.5632	2228.4	905.028	0.0307386	70.4018	773.699	-4842.58	0.00547781	-129.729							Lumil A										WHITE	Stage IIA	Mucinous Carcinoma	Post (prior bilateral ovariectomy OR >12 mo since LMP with no prior hysterectomy)	TUMOR FREE					Negative		25-75% (Moderate)	Absent	Absent	Absent	Absent	2	Absent	Absent	2		2	0.200124	0.370164	0.402745	0.376957	0.364111	0.370038	0.163849	0.349507	0.262839	0.232113	0.360236	0.311724	0.291951	0.357051	0.364466	0.353409	0.272304	0.366586	0.296464	0.345137	0.368951	0.423267	0.389827	0.327567	0.375834	0.366469	0.382114	0.283115	0.385686	0.361874	0.32413	0.360597	0.296253	0.288894	0.379037	0.368194	0.35034	0.412996	0.36704	0.334999	0.3565	0.311689	0.0910283	0.313292	0.336615	0.349456	0.350606	0.279577	0.314593	0.362261	0.289482	0.306302	0.343227	0.364399	0.362734	0.3137	0.295524	0.283914
TCGA-A2-A4S1	Tumor	Positive	Negative	Negative					0.429094	0.104169	0.00461891	0	0.0349306	0	0.856282	0.179864	42.5	50.2046	78789.2	91323.6	96.2617	2.7179	1934.27	639.595	0.0016869	5.07846	482.965	-5421.41	-0.023502	-200.602																	WHITE	Stage IIA	Metaplastic Carcinoma	Post (prior bilateral ovariectomy OR >12 mo since LMP with no prior hysterectomy)	TUMOR FREE					Negative		>75% (High)	Absent	Absent	Absent	Absent	3	Absent	Absent	3	Absent	1	0.228856	0.431565	0.391011	0.397865	0.420386	0.357547	0.249808	0.380282	0.317757	0.236274	0.359746	0.332481	0.298774	0.397673	0.402216	0.386359	0.287011	0.386429	0.299834	0.28963	0.328669	0.451252	0.406388	0.338123	0.388916	0.389339	0.392572	0.266461	0.307281	0.381549	0.358574	0.371847	0.336323	0.331579	0.393172	0.385172	0.353911	0.470434	0.4083	0.358973	0.396032	0.31351	0.162693	0.325886	0.358331	0.363354	0.371689	0.272825	0.340822	0.374291	0.296739	0.30544	0.367861	0.365163	0.385952	0.314066	0.317886	0.305916
TCGA-A2-A4S2	Tumor	Positive	Positive	Negative					0.27339	0.485525	0	0	0.0300319	0.0104171	0.474026	3.95379	252.625	145.979	148207	66007.2	54.8146	13.9802	634.405	25549.9	0.0169954	639.36	-654.865	4462.23	-0.00674975	168.838							Lumil A										WHITE	Stage IIIA	Infiltrating Lobular Carcinoma	Post (prior bilateral ovariectomy OR >12 mo since LMP with no prior hysterectomy)	TUMOR FREE					Negative		25-75% (Moderate)	Absent	Present	Absent	Absent	3	Absent	Absent	2	Absent	2	0.283475	0.418464	0.414693	0.383151	0.389966	0.412466	0.292289	0.351956	0.337047	0.269514	0.368769	0.328728	0.304836	0.371448	0.387374	0.379228	0.302312	0.371817	0.310555	0.351405	0.370431	0.432104	0.39476	0.337194	0.379717	0.378854	0.376858	0.341739	0.376965	0.388331	0.354047	0.358049	0.307718	0.286128	0.381852	0.381711	0.366307	0.434258	0.386759	0.357249	0.399837	0.337691	0.209872	0.304985	0.342005	0.350561	0.372895	0.320391	0.336695	0.367109	0.325525	0.336573	0.360557	0.381401	0.423652	0.330627	0.335504	0.310625
TCGA-A2-A4S3	Tumor	Positive	Positive	Negative					0.334981	0.523952	0	0	0.0595253	0.0103804	0.406142	12.6373	449.424	142.992	157638	71244.1	42.3468	8.79769	348.036	86319.1	0.0152954	1955.13	-569.457	30900	-0.00514069	876.945							Lumil B										BLACK OR AFRICAN AMERICAN	Stage IIB	Infiltrating Ductal Carcinoma	Post (prior bilateral ovariectomy OR >12 mo since LMP with no prior hysterectomy)	TUMOR FREE					Negative		>75% (High)	Present	Absent	6-50% (Moderate)	Absent	3	Absent	Absent	3	Absent	3	0.276302	0.397723	0.431307	0.364002	0.385491	0.379526	0.3223	0.334367	0.329031	0.274916	0.366973	0.307697	0.301327	0.359526	0.381951	0.354852	0.305637	0.399767	0.337281	0.349538	0.379516	0.445896	0.419011	0.315596	0.368922	0.369016	0.369304	0.316337	0.373175	0.387269	0.347653	0.351614	0.32354	0.282737	0.388107	0.378723	0.364564	0.419636	0.381282	0.350864	0.387845	0.319389	0.241726	0.296379	0.333937	0.33954	0.379607	0.305368	0.336	0.402711	0.329016	0.339253	0.371038	0.379837	0.38525	0.342407	0.33413	0.305533
TCGA-A7-A0CD	Tumor	Positive	Positive	Negative	-68.8488	-733.577	-802.426	0.84	0.0726292	0.440026	0	0	0.275666	0	0.284308	0.198224	24	4.24264	33549.9	11846.7	73.3507	2.8872	1375.78	347.261	0	200.83	-74.7521	-5785.92	-0.0251851	-6.11492	T1	T1	N0	Negative	M0	Negative	Lumil A	-3	-10	2	3	LumA	3	3	4	3	WHITE	Stage I	Infiltrating Ductal Carcinoma		TUMOR FREE					Negative		25-75% (Moderate)	Absent	Absent	1-5% (Minimum)	Absent	3	Absent	Absent	2	Multiple Fibrotic Foci	1	0.211483	0.397148	0.414291	0.376731	0.36162	0.380657	0.326188	0.351907	0.269852	0.250816	0.362932	0.312205	0.281892	0.357544	0.380248	0.370099	0.278291	0.375865	0.30881	0.346143	0.382629	0.437925	0.399457	0.320276	0.381407	0.37728	0.376859	0.30756	0.381848	0.369145	0.330048	0.355143	0.291525	0.294421	0.368926	0.364016	0.351398	0.407098	0.365401	0.337838	0.366185	0.316894	0.256045	0.311918	0.326321	0.354961	0.358539	0.270257	0.32198	0.383278	0.301107	0.307962	0.346766	0.362308	0.379269	0.312724	0.306015	0.280567
TCGA-A7-A0CE	Tumor	Negative	Negative	Negative	-522.945	-580.548	-1103.49	0.73	0.142401	0.409326	0.00146779	0	0.0406473	0.0760021	0.472556	0.39148	78.25	26.5754	209415	67381.9	138.742	20.1163	2736.88	2467.57	0.00147416	131.887	1294.64	-4429.61	-0.0236413	-88.616	T2	T_Other	N0	Negative	M0	Negative	Basal-like	0	-13	5	5	Basal	1	2	2	2	WHITE	Stage IIA	Infiltrating Ductal Carcinoma		TUMOR FREE					Negative		>75% (High)	Absent	Absent	Absent	Absent	3	Absent	Present	3	Multiple Fibrotic Foci	3	0.255737	0.396512	0.413123	0.380322	0.372926	0.426625	0.336422	0.35703	0.296564	0.25768	0.36564	0.326071	0.310458	0.369199	0.374991	0.368357	0.359265	0.403595	0.319177	0.331108	0.351919	0.449039	0.412557	0.335576	0.382276	0.37921	0.376416	0.370318	0.356878	0.378919	0.354526	0.355994	0.290971	0.301599	0.368599	0.367809	0.355867	0.407268	0.374927	0.365203	0.370405	0.350991	0.271656	0.317155	0.35009	0.350226	0.36348	0.313238	0.321151	0.402734	0.309627	0.313928	0.34852	0.36019	0.377915	0.309989	0.308086	0.308603
TCGA-A7-A0CE-11A	normal
TCGA-A7-A0CG	Tumor	Positive	Negative	Negative	1132.01	839.087	1971.1	0.39	0.344307	0.638925	0	0	0.117949	0.0325271	0.210598	0.47469	73.3333	14.8436	167701	34662	97.7748	15.5769	2292.51	1701.26	0.000361533	25.7968	853.888	-5533.3	-0.0247171	-200.607	T2	T_Other	N0	Negative	M0	Negative	Lumil A	-7	-5	7	1	ReacI	2	3	3	4	WHITE	Stage IIA	Mixed Histology (please specify)	Post (prior bilateral ovariectomy OR >12 mo since LMP with no prior hysterectomy)	TUMOR FREE					Close		<25% (Low)	Absent	Absent	Absent	Absent	3	Absent	Absent	1	Multiple Fibrotic Foci	1	0.320545	0.434634	0.406835	0.397171	0.387582	0.421501	0.377873	0.371054	0.343811	0.284483	0.37554	0.356142	0.324612	0.369717	0.393154	0.381824	0.311309	0.373443	0.317987	0.346609	0.349122	0.433508	0.390074	0.348272	0.387049	0.384623	0.3779	0.357928	0.385226	0.392494	0.347396	0.364239	0.324307	0.290645	0.383893	0.383253	0.36369	0.436184	0.383762	0.361869	0.380601	0.349865	0.318829	0.322068	0.356566	0.356118	0.383638	0.327066	0.339907	0.372132	0.338076	0.346933	0.362119	0.381831	0.385395	0.340189	0.33182	0.30057
TCGA-A7-A0CH	Tumor			Negative	239.094	-495.689	-256.594	0.78	0.0904965	0.399209	0.022117	0	0.0926147	0.0325577	0.453502	0.113082	17.5	2.12132	1039.75	1268.72	22.5	24.7487	64.2808	115.041	0	2461.49	-1389.9	-5680.25	-0.0252176	2260.52	T2	T_Other	N0	Negative	M0	Negative	Lumil A	-3	-12	2	2	LumA	2	3	3	3	WHITE	Stage IIA	Infiltrating Ductal Carcinoma	Post (prior bilateral ovariectomy OR >12 mo since LMP with no prior hysterectomy)	TUMOR FREE					Negative		25-75% (Moderate)	Absent	Absent	Absent	Absent	1	Absent	Absent	2	Multiple Fibrotic Foci	1	0.188968	0.414338	0.419318	0.36695	0.369572	0.404081	0.263228	0.340567	0.271474	0.235529	0.361014	0.318657	0.303254	0.365678	0.396333	0.366722	0.292738	0.376817	0.317481	0.36847	0.367275	0.434518	0.39597	0.327463	0.372611	0.372291	0.369349	0.33061	0.393148	0.381988	0.343627	0.361597	0.308445	0.3178	0.364674	0.367956	0.355694	0.414171	0.366052	0.347668	0.369796	0.333738	0.184038	0.298015	0.336043	0.344223	0.37171	0.288622	0.314016	0.374742	0.307027	0.32289	0.344282	0.358474	0.368351	0.305678	0.305393	0.282883
TCGA-A7-A0CH-11A	normal
TCGA-A7-A0CJ	Tumor	Positive	Positive	Negative	-564.681	-528.541	-1093.22	0.81	0.08545	0.492457	0.00783952	0	0.0429759	0.00886155	0.447866	2.31939	196	14.1421	163674	9121.6	60.0167	5.56692	835.565	2637.16	0	34.1422	-523.762	-11922.6	-0.0243733	-321.873	T2	T_Other	N0	Negative	M0	Negative	Lumil B	-3	-6	2	3	LumA/B	1	4	4	3	WHITE	Stage IIA	Infiltrating Ductal Carcinoma	Post (prior bilateral ovariectomy OR >12 mo since LMP with no prior hysterectomy)	TUMOR FREE					Positive		>75% (High)	Present	Absent	Absent	Present	3	Absent	Absent	3	Multiple Fibrotic Foci	3	0.250453	0.376811	0.42522	0.359692	0.37173	0.386733	0.284616	0.339355	0.301632	0.255481	0.361075	0.298656	0.280074	0.363878	0.369642	0.343035	0.314035	0.397738	0.313789	0.350177	0.381766	0.439861	0.412794	0.308998	0.367419	0.355535	0.364254	0.313992	0.371768	0.374213	0.355449	0.344629	0.292407	0.334373	0.367678	0.367124	0.354043	0.406999	0.375683	0.35734	0.386886	0.329458	0.191233	0.297732	0.33464	0.342734	0.352296	0.29763	0.321146	0.39786	0.310205	0.301529	0.350259	0.371228	0.393675	0.316713	0.322761	0.298131
TCGA-A7-A0D9	Tumor	Positive	Negative	Negative					0.0613193	0.340604	0	0	0.0240723	0.0839364	0.551387	2.39932	122.333	10.9697	106491	89286.7	51.4872	12.5342	851.107	2405.31	0.0149738	-323.113	-504.783	-12470.4	-0.00934271	-684.748	T2	T_Other	N0	Negative	M0	Negative	Lumil A	-3	-3	5	2	ReacII	4	3	3	3	WHITE	Stage IIA	Infiltrating Ductal Carcinoma	Pre (<6 months since LMP AND no prior bilateral ovariectomy AND not on estrogen replacement)	TUMOR FREE					Negative		25-75% (Moderate)	Absent	Absent	Absent	Present	3	Present	Absent	3	Absent	2	0.227811	0.409123	0.402758	0.377111	0.357922	0.393032	0.296422	0.357932	0.259365	0.262953	0.367395	0.326463	0.307096	0.367632	0.391159	0.373696	0.318617	0.387815	0.32347	0.34352	0.365358	0.437131	0.392986	0.335301	0.380893	0.378404	0.381407	0.317483	0.372693	0.374206	0.339088	0.352856	0.28918	0.292863	0.359912	0.364363	0.355626	0.402559	0.35881	0.346197	0.347792	0.336186	0.221738	0.309578	0.349338	0.354169	0.356372	0.30128	0.318391	0.369319	0.299431	0.314911	0.337417	0.36384	0.356027	0.301203	0.30496	0.286224
TCGA-A7-A0DA	Tumor	Negative	Negative	Negative	322.261	-521.027	-198.766	0.54	0.099594	0.242571	0.00502461	0	0.0309999	0	0.721405	0.530758	61	24.3311	65779.4	30618.2	74.8195	13.8944	1084.99	2123.67	0.0234348	58.7166	-351.227	-5335.76	-0.0016577	-171.622	T2	T_Other	N0	Negative	M0	Negative	Basal-like	0	-13	4	5	X	1	2	2	2	WHITE	Stage IIA	Infiltrating Ductal Carcinoma	Post (prior bilateral ovariectomy OR >12 mo since LMP with no prior hysterectomy)	TUMOR FREE					Negative		>75% (High)	Present	Absent	Absent	Absent	3	Absent	Absent	3	Absent	1	0.2051	0.42336	0.406168	0.366394	0.369491	0.425307	0.291163	0.354311	0.267879	0.257048	0.362105	0.314684	0.296173	0.375568	0.408897	0.379146	0.34693	0.391907	0.329037	0.323854	0.335584	0.448249	0.401666	0.313316	0.378294	0.373684	0.379103	0.37484	0.34757	0.379467	0.34705	0.360838	0.291483	0.305123	0.360377	0.371893	0.360352	0.412164	0.372196	0.358869	0.377386	0.342937	0.215137	0.317471	0.341626	0.353856	0.360063	0.290599	0.32422	0.383102	0.301421	0.306675	0.35236	0.357709	0.373802	0.308059	0.296261	0.288648
TCGA-A7-A0DB	Tumor	Positive	Positive	Negative	746.245	217.721	963.966	0.44	0.170462	0.172456	0	0	0.119467	0.0744147	0.633662	2.03494	169.75	19.8725	63443.4	13025.5	56.2421	13.2955	371.4	4018.99	0	-1127.25	-1000.39	-9390.55	-0.0244843	-1462.89	T2	T_Other	N0	Negative	M0	Negative	Lumil A	-7	-5	4	1	LumA	2	3	3	3	WHITE	Stage IIA	Infiltrating Ductal Carcinoma	Post (prior bilateral ovariectomy OR >12 mo since LMP with no prior hysterectomy)	TUMOR FREE					Close		25-75% (Moderate)	Present	Absent	Absent	Absent	3	Absent	Absent	2	Absent	1	0.203913	0.429287	0.401395	0.369869	0.383546	0.383487	0.237472	0.33646	0.245955	0.24669	0.366443	0.341102	0.299547	0.356453	0.398056	0.377519	0.281024	0.361622	0.295001	0.351239	0.350323	0.426564	0.387708	0.32072	0.37418	0.367079	0.368008	0.310005	0.378504	0.378715	0.351219	0.368818	0.304416	0.282313	0.372521	0.365579	0.347214	0.432471	0.372594	0.352323	0.35223	0.323826	0.161174	0.294156	0.32889	0.341088	0.357439	0.287816	0.315621	0.366446	0.30115	0.319092	0.340772	0.358938	0.367727	0.316042	0.288806	0.276047
TCGA-A7-A0DC	Tumor	Positive	Negative	Negative					0.105297							0.963506	56.5	17.6777	62675.9	26965.6	60.0125	0.00589133	1087.89	791.877	0	-26.1474	-329.716	-8383.86	-0.0248921	-286.904	T1	T1	N0	Negative	M0	Negative	Lumil A										WHITE	Stage IA	Infiltrating Ductal Carcinoma	Post (prior bilateral ovariectomy OR >12 mo since LMP with no prior hysterectomy)	TUMOR FREE					Negative	Redacted	>75% (High)	Absent	Absent	Absent	Absent	1	Absent	Absent	2	Absent	1	0.164847	0.364206	0.380765	0.357384	0.328262	0.355288	0.127393	0.332695	0.197366	0.228002	0.363812	0.302502	0.277776	0.330005	0.348768	0.348042	0.271901	0.352388	0.271463	0.327768	0.37434	0.405245	0.377414	0.306565	0.363207	0.347746	0.372614	0.276581	0.376188	0.358802	0.29805	0.346623	0.25889	0.227082	0.316209	0.342009	0.337641	0.378089	0.336004	0.329616	0.30359	0.295961	0.0638352	0.287478	0.312001	0.344344	0.349076	0.307733	0.296669	0.36185	0.282888	0.302631	0.332671	0.354051	0.347725	0.30175	0.273654	0.272895
TCGA-A7-A0DC-11A	normal
TCGA-A7-A13D	Tumor	Negative	Positive	Negative	-136.462	-740.085	-876.547	0.55	0.116386	0.13949	0.00446881	0	0.00304317	0.0401322	0.812866	0.147054	23	1.41421	6811.74	1781.28	53.5106	26.1578	294.338	261.312	0	-111.981	-1158.39	-5669.32	-0.0252046	-315.344	T2	T_Other	N0	Negative	M0	Negative	Basal-like	0	-13	5	5	ReacII	3	2	2	2	BLACK OR AFRICAN AMERICAN	Stage IIA	Infiltrating Ductal Carcinoma	Post (prior bilateral ovariectomy OR >12 mo since LMP with no prior hysterectomy)	TUMOR FREE					Negative		25-75% (Moderate)	Absent	Absent	Absent	Absent	3	Absent	Present	3	Multiple Fibrotic Foci	3	0.189148	0.409983	0.393036	0.37017	0.358996	0.40693	0.201187	0.35053	0.205365	0.251376	0.363386	0.311325	0.303449	0.361225	0.395319	0.362987	0.34816	0.391573	0.320014	0.313052	0.335702	0.443241	0.394509	0.31901	0.377664	0.382307	0.381169	0.363328	0.344017	0.379851	0.347402	0.352185	0.278151	0.287799	0.322883	0.359371	0.352524	0.391009	0.361848	0.35481	0.357511	0.334789	0.120464	0.300459	0.336573	0.354188	0.359735	0.297611	0.309899	0.391736	0.291947	0.308028	0.33422	0.351395	0.377907	0.300446	0.282701	0.290891
TCGA-A7-A13E	Tumor	Positive	Negative	Negative	-317.309	-875.754	-1193.06	0.83	0.051142	0.227822	0	0	0	0	0.772178	1.62717	180.333	60.4759	432699	424281	124.384	49.8881	2092.6	4134.89	0.0311135	23.7615	703.612	-7691.55	0.00646273	-283.781	T2	T_Other	N1	Positive	M0	Negative	Basal-like	-12	-13	5	4	Basal	1				WHITE	Stage IIB	Infiltrating Ductal Carcinoma	Post (prior bilateral ovariectomy OR >12 mo since LMP with no prior hysterectomy)	WITH TUMOR	Distant Metastasis		Lung, Bone, Liver, Brain and Skin Nodules	556	Negative		25-75% (Moderate)	Present	Absent	Absent	Absent	3	Absent	Present	3	Multiple Fibrotic Foci	3	0.262144	0.399188	0.384554	0.357367	0.372949	0.409316	0.29116	0.333838	0.281226	0.275444	0.375307	0.311243	0.288037	0.352638	0.381292	0.356215	0.34039	0.381657	0.297033	0.30688	0.32943	0.424344	0.394403	0.311537	0.369788	0.36713	0.369638	0.355049	0.337346	0.38216	0.346154	0.364767	0.293442	0.288371	0.35387	0.367017	0.35606	0.408692	0.364369	0.355672	0.367439	0.315228	0.208582	0.291133	0.331436	0.336711	0.366247	0.324917	0.322398	0.386113	0.312439	0.32806	0.349649	0.366494	0.3808	0.330813	0.297601	0.300615
TCGA-A7-A13E-11A	normal
TCGA-A7-A13F	Tumor	Positive	Positive	Negative	-40.0445	-273.786	-313.83	0.65	0.0917196	0.148649	0.00361247	0	0.123408	0.19024	0.53409	0.239229	32.6667	9.29157	51989.3	26031	65.9009	20.0775	1820.15	698.932	0.0222643	36.0331	371.384	-5596.79	-0.0028694	-173.792	T3	T_Other	N1	Positive	M0	Negative	Lumil B	-3	0	4	4	LumA/B	3	4	1	3	WHITE	Stage IIIA	Infiltrating Ductal Carcinoma	Pre (<6 months since LMP AND no prior bilateral ovariectomy AND not on estrogen replacement)	TUMOR FREE					Negative		>75% (High)	Absent	Absent	6-50% (Moderate)	Absent	3	Present	Absent	3	Multiple Fibrotic Foci	3	0.221016	0.402459	0.421731	0.382303	0.379309	0.396785	0.290242	0.356886	0.264161	0.242868	0.359063	0.318776	0.300409	0.368733	0.384198	0.358257	0.292157	0.389699	0.310828	0.350297	0.37997	0.45118	0.413338	0.328629	0.381661	0.377295	0.374958	0.319957	0.377905	0.367697	0.353271	0.357123	0.30541	0.292523	0.38637	0.360111	0.348743	0.422909	0.376622	0.343976	0.358253	0.335468	0.218847	0.309081	0.344408	0.351093	0.359915	0.295347	0.316444	0.398531	0.293457	0.294392	0.337279	0.359141	0.353847	0.305236	0.297519	0.272309
TCGA-A7-A13F-11A	normal
TCGA-A7-A13G	Tumor	Positive	Positive	Negative	-296.8	-856.166	-1152.97	0.87	0.121941	0.346295	0	0	0.175756	0.0241278	0.453821	0.137208	5.5	0.707107	2761.17	2482.18	47.2342	17.4029	476.961	66.2637	0	80.1428	-976.192	-5824.29	-0.0252084	-122.517	T2	T_Other	N0	Negative	M0	Negative	Lumil A			3	2		2				WHITE	Stage IIA	Infiltrating Ductal Carcinoma	Post (prior bilateral ovariectomy OR >12 mo since LMP with no prior hysterectomy)	TUMOR FREE	New Primary Tumor		Skin, right leg	586	Negative		25-75% (Moderate)	Absent	Absent	Absent	Absent	1	Absent	Absent	2	Multiple Fibrotic Foci	1	0.195036	0.401999	0.384969	0.351441	0.351819	0.370413	0.208534	0.31461	0.216413	0.259146	0.367779	0.313118	0.271635	0.333994	0.379197	0.361129	0.263338	0.347928	0.281712	0.348425	0.34694	0.408593	0.375014	0.305468	0.362677	0.35156	0.366661	0.296373	0.379099	0.378763	0.312817	0.361229	0.296885	0.266941	0.343451	0.354036	0.344557	0.393381	0.346022	0.331686	0.3352	0.300396	0.13672	0.279941	0.310001	0.329092	0.345189	0.277528	0.304484	0.357055	0.292247	0.310503	0.329804	0.355213	0.363483	0.314473	0.285196	0.279756
TCGA-A7-A13H	Tumor	Positive	Positive	Negative					0.302867	0.397766	0	0	0.0457208	0	0.556513	0.0854249	10.5	2.12132	86606.6	111495	158.666	139.241	7325.1	175.222	0.0331383	-4.64407	5869.73	-5510.61	0.00787184	-203.679							Lumil A										WHITE	Stage IIB	Infiltrating Lobular Carcinoma	Post (prior bilateral ovariectomy OR >12 mo since LMP with no prior hysterectomy)	TUMOR FREE	New Primary Tumor		Skin lesion-Basal Cell Left Lower Lateral Back	795	Negative		<25% (Low)	Absent	Present	Absent	Absent	2	Absent	Absent	1	Multiple Fibrotic Foci	1	0.280948	0.418351	0.413887	0.38536	0.402434	0.422812	0.37007	0.363665	0.327733	0.282237	0.369892	0.329266	0.30834	0.367936	0.387368	0.380235	0.305033	0.370043	0.318152	0.358553	0.368068	0.436311	0.388602	0.341043	0.380115	0.378645	0.377684	0.353027	0.385883	0.3905	0.368157	0.365868	0.33044	0.297965	0.402847	0.38368	0.362976	0.443616	0.398094	0.366869	0.39504	0.353734	0.307137	0.325217	0.345542	0.350933	0.376952	0.307332	0.339648	0.36281	0.322951	0.332991	0.364829	0.381978	0.384849	0.332629	0.332517	0.300696
TCGA-A7-A26E	Tumor	Positive	Positive	Negative	794.495	-258.038	536.458	0.73	0.194184	0.291229	0.00827235	0	0.13381	0	0.566689	0.023119	4.5	0.707107	81007.4	6485.8	263.044	61.2432	18341.3	88.0572	0.132172	-21.5471	16883.3	-5350.02	0.106748	-216.206	T3	T_Other	N1	Positive	M0	Negative	Lumil A			7	4		2				WHITE	Stage IIIA	Infiltrating Lobular Carcinoma	Post (prior bilateral ovariectomy OR >12 mo since LMP with no prior hysterectomy)	TUMOR FREE					Negative		<25% (Low)	Absent	Absent	Absent	Absent	3	Present	Absent	2	Multiple Fibrotic Foci	1	0.173111	0.427466	0.394333	0.364267	0.374002	0.383808	0.243856	0.337166	0.25283	0.245585	0.369597	0.340753	0.302845	0.352944	0.394975	0.381645	0.273125	0.35784	0.287388	0.346256	0.35713	0.422596	0.386593	0.317824	0.372894	0.369042	0.366486	0.310116	0.377926	0.379173	0.326211	0.371701	0.290486	0.316186	0.353839	0.367878	0.348474	0.412802	0.368732	0.345365	0.359508	0.3194	0.162922	0.294081	0.324044	0.337556	0.354217	0.290641	0.3135	0.367595	0.302815	0.324175	0.349415	0.3595	0.38013	0.324958	0.290609	0.283073
TCGA-A7-A26F	Tumor	Negative	Negative	Negative	959.362	726.353	1685.71	0.48	0.27558	0.555914	0.0169986	0	0.0243484	0.0985978	0.304141	3.89553	198	65.7622	149772	61634.4	65.0744	16.169	784.253	5209.74	0.0207578	-102.11	-507.166	-15629.1	-0.00296888	-569.12	T1	T1	N0	Negative	M0	Negative	Basal-like			5	4		3				WHITE	Stage IA	Other, specify	Post (prior bilateral ovariectomy OR >12 mo since LMP with no prior hysterectomy)	TUMOR FREE					Negative		>75% (High)	Present	Absent	Absent	Absent	3	Absent	Present	3	Absent	2	0.245983	0.418887	0.372467	0.37167	0.397973	0.405302	0.349325	0.340312	0.30738	0.259213	0.369829	0.31259	0.28331	0.350402	0.392354	0.366869	0.319889	0.369752	0.308254	0.304149	0.313823	0.429356	0.38352	0.319452	0.372582	0.367323	0.373122	0.339078	0.344018	0.397	0.351508	0.366332	0.279061	0.309212	0.354842	0.370961	0.356773	0.432401	0.387699	0.376088	0.388241	0.311143	0.259271	0.285527	0.331291	0.336623	0.364024	0.322201	0.325025	0.374251	0.324963	0.334464	0.350613	0.368418	0.408319	0.324478	0.30656	0.297999
TCGA-A7-A26G	Tumor	Negative	Negative	Negative	1546.49	816.677	2363.16	0.39	0.393396	0.542081	0	0	0.0541551	0.0621483	0.341616	14.2185	667.778	394.723	345792	247417	69.594	15.195	486.32	37496.2	0.00528218	-425.248	-362.405	-24256	-0.0145486	-1615.83	T2	T_Other	N0	Negative	M0	Negative	Basal-like			4	5		3				BLACK OR AFRICAN AMERICAN	Stage IIA	Other, specify	Pre (<6 months since LMP AND no prior bilateral ovariectomy AND not on estrogen replacement)	TUMOR FREE					Negative		25-75% (Moderate)	Present	Absent	Absent	Absent	3	Absent	Absent	3	Multiple Fibrotic Foci	1	0.317074	0.444156	0.387794	0.392445	0.397386	0.413882	0.398484	0.362866	0.333329	0.294627	0.376831	0.34133	0.315546	0.373715	0.413768	0.387822	0.33765	0.379694	0.304997	0.307791	0.329382	0.442559	0.396547	0.349307	0.388322	0.380404	0.38154	0.380812	0.350611	0.397033	0.358555	0.373541	0.330268	0.306595	0.38659	0.388299	0.365799	0.438187	0.386265	0.359462	0.386469	0.340016	0.338228	0.310229	0.346517	0.359497	0.386054	0.312139	0.340044	0.382922	0.341016	0.34982	0.354325	0.379355	0.381443	0.339606	0.328949	0.317419
TCGA-A7-A26H	Tumor	Positive	Negative	Positive	900.015	289.685	1189.7	0.62	0.230258	0.35064	0	0	0.0244424	0.0268562	0.598061	0.608982	46.75	26.3613	30784	5790.5	72.7928	2.76054	799.582	1201.7	0.00311681	-156.436	-633.284	-6565.62	-0.0219079	-392.254	T1	T1	N1	Positive	M0	Negative	Lumil A				4		3				WHITE	Stage IIA	Infiltrating Ductal Carcinoma	Post (prior bilateral ovariectomy OR >12 mo since LMP with no prior hysterectomy)	WITH TUMOR	Distant Metastasis	Liver		291	Negative		<25% (Low)	Absent	Absent	Absent	Present	3	Absent	Absent	2	Multiple Fibrotic Foci	2	0.279159	0.430841	0.412512	0.376712	0.389565	0.393345	0.31645	0.350375	0.30739	0.27967	0.371852	0.336842	0.308236	0.364026	0.404635	0.380576	0.297079	0.375752	0.317115	0.361584	0.37126	0.433338	0.395448	0.336593	0.378062	0.376272	0.371848	0.317732	0.379808	0.386644	0.358175	0.369493	0.312449	0.317897	0.384667	0.375361	0.362978	0.429521	0.381774	0.360476	0.380889	0.332379	0.249944	0.308696	0.346028	0.349439	0.37725	0.312802	0.331756	0.378082	0.324978	0.335726	0.354267	0.37452	0.386807	0.332442	0.322929	0.296782
TCGA-A7-A26I	Tumor	Negative	Negative	Negative	783.717	-68.8928	714.824	0.54	0.169243	0.311827	0.0120049	0	0.0196846	0.00699308	0.64949	0.149303	9	1.41421	4424.32	3177.14	53.9683	10.8094	469.654	109.882	0	1925.56	-982.983	-5828.26	-0.0252038	1722.06	T2	T_Other	N0	Negative	M0	Negative	Basal-like				5		1				WHITE	Stage IIA	Infiltrating Ductal Carcinoma	Post (prior bilateral ovariectomy OR >12 mo since LMP with no prior hysterectomy)	TUMOR FREE					Negative		>75% (High)	Absent	Absent	Absent	Absent	3		Absent	3	Absent	2	0.200518	0.419468	0.363388	0.361735	0.381683	0.386482	0.246524	0.343722	0.246674	0.238749	0.361609	0.314355	0.292468	0.345962	0.398935	0.374745	0.328191	0.373643	0.286906	0.293671	0.307399	0.429346	0.384268	0.312426	0.371393	0.363323	0.37452	0.327947	0.328045	0.380938	0.343114	0.364072	0.265385	0.274745	0.353494	0.363711	0.345035	0.423103	0.368239	0.351276	0.367817	0.32861	0.16846	0.29332	0.321858	0.340353	0.344259	0.289926	0.313379	0.385643	0.309247	0.320608	0.339475	0.354453	0.391164	0.302829	0.291303	0.285868
TCGA-A7-A26J	Tumor	Positive	Positive	Negative	660.39	-89.1145	571.276	0.7	0.266391	0.302352	0.0146983	0	0.083433	0	0.599517	1.14126	50.3333	1.1547	11061.7	6458.29	55.0244	19.0782	217.968	791.733	0	-2076.05	-1192.08	-9083.02	-0.0248247	-2349.17	T2	T_Other	N0	Negative	M0	Negative	Lumil A			6	4		3				WHITE	Stage IIA	Infiltrating Ductal Carcinoma	Pre (<6 months since LMP AND no prior bilateral ovariectomy AND not on estrogen replacement)	TUMOR FREE					Negative		>75% (High)	Present	Absent	Absent	Present	3		Absent	3	Absent	1	0.233907	0.419282	0.398676	0.365523	0.378431	0.385089	0.277509	0.341782	0.285475	0.267987	0.37211	0.327785	0.292582	0.352757	0.387738	0.377564	0.280022	0.364305	0.289371	0.342059	0.369594	0.424594	0.391309	0.317173	0.37364	0.364725	0.36763	0.311737	0.372443	0.380919	0.33582	0.36069	0.284753	0.30286	0.360882	0.36534	0.355486	0.416961	0.371724	0.347171	0.376566	0.323827	0.197595	0.299724	0.327733	0.338609	0.35767	0.30722	0.324629	0.380468	0.315897	0.332812	0.353291	0.372438	0.413006	0.332669	0.306477	0.29647
TCGA-A7-A2KD	Tumor	Positive	Positive	Positive	774.296	556.411	1330.71	0.55	0.239375	0.497608	0.00185077	0	0.0541606	0.00682186	0.439558	1.61304	185.5	78.4646	328422	94666	91.7855	6.87732	1914.59	8291.51	0.0107152	88.4324	524.75	-3452.1	-0.0139449	-217.705							Lumil B										BLACK OR AFRICAN AMERICAN	Stage IIIA	Infiltrating Ductal Carcinoma	Post (prior bilateral ovariectomy OR >12 mo since LMP with no prior hysterectomy)	TUMOR FREE					Negative		25-75% (Moderate)	Present	Absent	Absent	Present	3	Absent	Absent	3	Multiple Fibrotic Foci	2	0.275651	0.424055	0.415792	0.369951	0.385958	0.39552	0.338747	0.344046	0.317001	0.279164	0.370652	0.320738	0.294375	0.362848	0.397118	0.371886	0.304578	0.380912	0.320537	0.347104	0.373576	0.445063	0.403475	0.324139	0.376197	0.370356	0.373561	0.316598	0.375369	0.383164	0.340149	0.357337	0.309668	0.316145	0.374964	0.376119	0.361038	0.424878	0.383728	0.357718	0.388176	0.329532	0.268427	0.300447	0.334538	0.346279	0.372479	0.317054	0.333133	0.393345	0.331156	0.337472	0.360205	0.375657	0.399197	0.331563	0.3278	0.30158
TCGA-A7-A3IY	Tumor	Positive	Positive	Negative	762.73	926.082	1688.81	0.43	0.315006	0.119857	0.000431749	0	0.219292	0	0.660419	0.0290592																					Lumil A										WHITE	Stage I	Mucinous Carcinoma	Post (prior bilateral ovariectomy OR >12 mo since LMP with no prior hysterectomy)	TUMOR FREE					Negative		<25% (Low)	Absent	Absent		Absent	3	Absent	Absent	2	Absent	1	0.239032	0.408969	0.417036	0.387676	0.411987	0.432552	0.247386	0.370619	0.299198	0.253961	0.362333	0.316842	0.312009	0.374252	0.393267	0.367246	0.326944	0.385429	0.309289	0.342377	0.365398	0.448285	0.401934	0.337035	0.38061	0.380042	0.378723	0.36318	0.381325	0.385428	0.364697	0.374534	0.339418	0.33147	0.394639	0.38311	0.360872	0.45381	0.401594	0.373778	0.396864	0.349718	0.160713	0.317535	0.353325	0.358256	0.366133	0.300611	0.326686	0.375451	0.316672	0.314381	0.347738	0.36856	0.380421	0.318114	0.320164	0.293982
TCGA-A7-A3IZ	Tumor	Positive	Negative	Negative	-522.498	-549.199	-1071.7	0.9	0.0618143	0.12811	0.0178742	0	0.427233	0	0.426783	2.036	60.4	34.0632	13266.8	4848.04	33.248	7.20873	254.253	1598.14	0.0221264	134.51	-1117.11	-11850.3	-0.00238043	-201.835							Lumil A										WHITE	Stage IIA	Infiltrating Lobular Carcinoma	Post (prior bilateral ovariectomy OR >12 mo since LMP with no prior hysterectomy)	TUMOR FREE					Negative		<25% (Low)	Absent	Absent	Absent	Absent	3	Absent	Absent	1	Absent	1	0.18668	0.373947	0.405984	0.371804	0.365406	0.354251	0.202755	0.346035	0.254732	0.243567	0.364172	0.307477	0.286268	0.356801	0.368712	0.361349	0.267256	0.371702	0.294614	0.346709	0.374408	0.428039	0.396862	0.323938	0.374623	0.367132	0.379429	0.27253	0.390077	0.366707	0.333667	0.362587	0.290179	0.293745	0.375147	0.363183	0.353983	0.411232	0.367689	0.338347	0.350869	0.31135	0.119746	0.304585	0.333254	0.348888	0.352085	0.281887	0.318531	0.389099	0.292886	0.314996	0.349875	0.369389	0.363475	0.309438	0.301114	0.280209
TCGA-A7-A3J0	Tumor	Positive	Positive	Negative	-796.363	-135.072	-931.435	0.87	0.0578258	0.496225	0	0	0.0251772	0	0.478598	0.212615	8	1.73205	963.074	1129.79	22.575	18.6696	111.73	105.657	0	-1425.43	-1338.16	-6086.5	-0.0251793	-1633.43							Lumil A										WHITE	Stage IIA	Mucinous Carcinoma	Post (prior bilateral ovariectomy OR >12 mo since LMP with no prior hysterectomy)	TUMOR FREE					Negative		25-75% (Moderate)	Absent	Absent	Absent	Absent	3	Absent	Absent	1	Absent	1	0.28567	0.358596	0.411644	0.370813	0.37469	0.399807	0.305451	0.342253	0.310772	0.28066	0.371019	0.306143	0.294031	0.357537	0.356777	0.344839	0.31679	0.382905	0.320653	0.349635	0.370329	0.432503	0.398559	0.329369	0.374806	0.365624	0.375406	0.325501	0.385612	0.376486	0.342677	0.351462	0.296669	0.333456	0.378401	0.380134	0.36439	0.413366	0.37329	0.350559	0.380201	0.331295	0.222306	0.307872	0.33908	0.347789	0.377117	0.290803	0.326213	0.38017	0.322866	0.339086	0.362571	0.380624	0.370407	0.33553	0.331494	0.304682
TCGA-A7-A3J1	Tumor	Positive	Positive	Negative	817.992	1195.31	2013.3	0.55	0.315287	0.624753	0.000130132	0	0.0434519	0.0102216	0.321443	0.683971	66.6667	7.23418	53650.4	15133.5	85.3927	32.6746	795.347	1336.22	6.03e-05	-115.336	-634.296	-6723.56	-0.0249389	-356.422							Lumil A										WHITE	Stage IA	Infiltrating Lobular Carcinoma	Post (prior bilateral ovariectomy OR >12 mo since LMP with no prior hysterectomy)	TUMOR FREE					Negative		25-75% (Moderate)	Absent	Present	Absent	Absent	3	Absent	Absent	2	Absent	1	0.331991	0.420829	0.40814	0.39547	0.394726	0.396166	0.345762	0.359209	0.342706	0.301734	0.377771	0.343689	0.310408	0.361629	0.380281	0.382438	0.293989	0.367403	0.313589	0.359726	0.367019	0.429147	0.391088	0.346858	0.385877	0.377129	0.380235	0.328192	0.383429	0.393394	0.339483	0.365852	0.318985	0.283384	0.388183	0.383839	0.369145	0.443947	0.391474	0.357158	0.390843	0.335892	0.276369	0.319431	0.347923	0.352242	0.382017	0.311424	0.345853	0.36819	0.332036	0.341273	0.358768	0.389962	0.416227	0.342132	0.342661	0.309436
TCGA-A7-A3RF	Tumor	Positive	Positive	Negative					0.08141	0.192987	0	0	0.120741	0	0.686271	0.15174	15	0	89601.1	139103	124.188	120.962	5973.4	338.379	0.00897158	14.2594	4520.9	-5612.18	-0.0162327	-189.454							Lumil A										WHITE	Stage IIA	Mucinous Carcinoma	Post (prior bilateral ovariectomy OR >12 mo since LMP with no prior hysterectomy)	WITH TUMOR	Distant Metastasis	Bone		174	Negative		<25% (Low)	Absent	Absent	Absent	Absent	3	Absent	Present	2	Multiple Fibrotic Foci	1	0.193346	0.380199	0.418795	0.369838	0.361501	0.369894	0.264333	0.35152	0.248347	0.228407	0.354609	0.301611	0.282459	0.371019	0.372928	0.357017	0.284647	0.381421	0.312459	0.352005	0.370335	0.434366	0.400051	0.324318	0.368427	0.358918	0.379339	0.278236	0.379211	0.360094	0.332051	0.355019	0.285564	0.278744	0.363576	0.364695	0.341437	0.409075	0.363988	0.338652	0.363861	0.310577	0.178193	0.306841	0.34135	0.35294	0.345825	0.28775	0.309794	0.370301	0.281631	0.289188	0.344862	0.362409	0.357578	0.30078	0.300683	0.27701
TCGA-A7-A425	Tumor	Positive	Positive	Positive					0.225304	0.319085	0	0	0.132001	0.0184976	0.530416	0.0106581	3.5	0.707107	189.708	41.0711	15.5	0.707107	54.1215	27.9487	0	#NUM!	-1404.46	-5360.97	-0.0252567								Lumil A										WHITE	Stage IIIC	Infiltrating Lobular Carcinoma	Post (prior bilateral ovariectomy OR >12 mo since LMP with no prior hysterectomy)	WITH TUMOR	Locoregiol Recurrence		Left Breast	419	Negative													0.263104	0.42313	0.433044	0.396401	0.392705	0.428175	0.319531	0.36471	0.287768	0.266445	0.361855	0.341766	0.313544	0.371519	0.385082	0.378121	0.315197	0.384918	0.32955	0.365128	0.371992	0.444004	0.402647	0.3489	0.3816	0.383739	0.381118	0.355297	0.38033	0.375609	0.349355	0.357645	0.322573	0.318911	0.38552	0.375579	0.359634	0.444879	0.391539	0.363547	0.364781	0.352044	0.248414	0.316787	0.352633	0.352962	0.370514	0.298476	0.326143	0.378859	0.292869	0.304536	0.352474	0.373409	0.361701	0.302108	0.319988	0.294197
TCGA-A7-A426	Tumor	Positive	Positive	Negative																																	Lumil A										WHITE	Stage IIIC	Infiltrating Lobular Carcinoma	Pre (<6 months since LMP AND no prior bilateral ovariectomy AND not on estrogen replacement)	TUMOR FREE					Negative		<25% (Low)	Absent	Present	Absent	Absent	3	Absent	Absent	1	Absent	1	0.286838	0.430139	0.418547	0.41154	0.366713	0.430872	0.348878	0.375748	0.30491	0.279477	0.369502	0.351433	0.318605	0.375293	0.382377	0.393269	0.308753	0.376559	0.318691	0.356051	0.37079	0.442515	0.388071	0.360506	0.391318	0.388235	0.385863	0.359313	0.385155	0.375695	0.326538	0.347559	0.31391	0.298437	0.364119	0.373236	0.356104	0.424029	0.372127	0.346734	0.359733	0.365819	0.282065	0.331005	0.359769	0.360302	0.377989	0.306616	0.33614	0.368808	0.307632	0.318783	0.357629	0.3775	0.374207	0.318139	0.322615	0.303134
TCGA-A7-A4SA	Tumor	Positive	Negative	Negative					0.322224	0.623578	0	0	0.0614874	0.0534211	0.261513	6.55223	281.5	33.8083	138360	49489.8	52.3715	12.9601	491.699	6923.25	0.0167521	-177.857	-685.823	-24446.3	-0.00595512	-831.03							Lumil A										WHITE	Stage IIB	Infiltrating Lobular Carcinoma	Pre (<6 months since LMP AND no prior bilateral ovariectomy AND not on estrogen replacement)	TUMOR FREE					Negative		25-75% (Moderate)	Absent	Present	6-50% (Moderate)	Absent	3	Absent	Absent	2	Absent	2	0.3025	0.426826	0.410902	0.389281	0.391095	0.407947	0.339041	0.359619	0.345786	0.2818	0.368604	0.33101	0.317705	0.373467	0.393424	0.380493	0.29734	0.38105	0.315441	0.344831	0.369191	0.442589	0.396955	0.34137	0.380473	0.377409	0.379697	0.335084	0.37228	0.390223	0.340197	0.361025	0.319389	0.312131	0.383518	0.383078	0.367533	0.425899	0.386758	0.359094	0.388896	0.338941	0.270281	0.319436	0.346836	0.354312	0.384643	0.32785	0.342657	0.379806	0.332945	0.342779	0.364652	0.387976	0.401188	0.342961	0.340045	0.303409
TCGA-A7-A4SB	Tumor	Positive	Positive	Negative					0.0925435	0.609494	0	0	0.111947	0	0.278559	0.00660022																					Lumil A										WHITE	Stage IIIA	Infiltrating Lobular Carcinoma	Post (prior bilateral ovariectomy OR >12 mo since LMP with no prior hysterectomy)	TUMOR FREE					Negative		25-75% (Moderate)	Absent	Absent	Absent	Absent	3	Absent	Absent	2	Absent	1	0.214972	0.405835	0.418319	0.392051	0.351314	0.407127	0.319384	0.35777	0.261504	0.235981	0.360859	0.329134	0.305243	0.363347	0.377162	0.377575	0.287099	0.376894	0.304412	0.349729	0.372318	0.436603	0.394617	0.340116	0.384109	0.376701	0.384066	0.318431	0.380661	0.367043	0.320184	0.348624	0.287617	0.263544	0.351998	0.361962	0.347773	0.407232	0.360446	0.335263	0.34802	0.34052	0.250934	0.314509	0.34041	0.351705	0.352238	0.294039	0.320404	0.382795	0.283027	0.300323	0.356262	0.362266	0.36089	0.293965	0.294667	0.289929
TCGA-A7-A4SC	Tumor	Positive	Negative	Positive					0.24982	0.601984	0	0	0.0684417	7.33e-05	0.329501	0.310995	20.5	10.2794	16823.1	17872.9	52.2538	36.3784	633.901	493.914	0.000780348	3905.28	-811.774	-6087.81	-0.0243619	3690.4							Lumil A										WHITE	Stage IIB	Infiltrating Lobular Carcinoma	Post (prior bilateral ovariectomy OR >12 mo since LMP with no prior hysterectomy)	TUMOR FREE					Negative		25-75% (Moderate)	Absent	Absent	Absent	Absent	3	Absent	Absent	1	Absent	1	0.281502	0.432277	0.408376	0.397464	0.374119	0.415455	0.319354	0.368607	0.312371	0.275855	0.368886	0.349459	0.32188	0.369595	0.393589	0.389306	0.303906	0.369446	0.316588	0.353775	0.352777	0.433575	0.38863	0.34519	0.385388	0.389474	0.386859	0.349517	0.382155	0.382421	0.336727	0.363274	0.314967	0.285865	0.371608	0.371217	0.360369	0.425745	0.372344	0.353097	0.36224	0.344488	0.251536	0.316022	0.353751	0.358056	0.37537	0.30391	0.329802	0.364194	0.314725	0.324332	0.352687	0.377681	0.371662	0.318886	0.324877	0.30348
TCGA-A7-A4SD	Tumor	Negative	Negative	Negative					0.385123	0.571623	0.00590766	0	0.0255431	0.0366992	0.360227	10.9138	451.667	199.437	224383	54477.7	48.965	4.7661	541.923	16764.8	0.00412078	-898.187	-448.636	-31846.7	-0.016971	-1856.95							Basal-like										BLACK OR AFRICAN AMERICAN	Stage IIA	Infiltrating Ductal Carcinoma	Post (prior bilateral ovariectomy OR >12 mo since LMP with no prior hysterectomy)	TUMOR FREE					Negative		>75% (High)	Present	Absent	6-50% (Moderate)	Absent	3	Absent	Absent	3	Absent	3	0.280397	0.41733	0.398562	0.360296	0.394321	0.425352	0.411325	0.34317	0.341775	0.281971	0.368833	0.30295	0.296691	0.363658	0.39417	0.363292	0.351626	0.396976	0.336963	0.309362	0.330521	0.449575	0.400171	0.309168	0.369047	0.363586	0.368263	0.36471	0.336845	0.394225	0.355787	0.345853	0.307137	0.304871	0.379166	0.378079	0.361363	0.429793	0.391124	0.368814	0.4083	0.337721	0.341592	0.299028	0.346079	0.33968	0.371375	0.311648	0.33816	0.395511	0.333727	0.336958	0.360461	0.378896	0.401546	0.333721	0.336599	0.309211
TCGA-A7-A4SE	Tumor	Negative	Negative	Negative					0.206808	0.287967	0	0	0.0144615	0	0.697571	0.053748	7.5	4.94975	71128.5	93294.2	133.399	105.025	6876.64	132.385	0.0504003	3.37279	5419.91	-5427.68	0.0251597	-193.435							Basal-like										BLACK OR AFRICAN AMERICAN	Stage IIA	Infiltrating Ductal Carcinoma	Post (prior bilateral ovariectomy OR >12 mo since LMP with no prior hysterectomy)	TUMOR FREE					Negative		25-75% (Moderate)	Absent	Absent	Absent	Absent	3	Absent	Absent	3	Absent	3	0.249335	0.431147	0.399092	0.38686	0.379486	0.426672	0.278061	0.375145	0.291148	0.261076	0.361509	0.333593	0.317181	0.38227	0.406068	0.384149	0.34563	0.392951	0.313474	0.320608	0.336486	0.453213	0.398593	0.336079	0.385275	0.383827	0.384579	0.368413	0.34708	0.383436	0.352449	0.355604	0.30119	0.298203	0.370409	0.369911	0.359658	0.424334	0.377351	0.35966	0.38135	0.356162	0.207474	0.327832	0.361474	0.355498	0.364979	0.304504	0.326361	0.395031	0.30985	0.313129	0.349542	0.364212	0.393527	0.300964	0.30853	0.298722
TCGA-A7-A4SF	Tumor	Positive	Negative	Positive					0.169057	0.519102	0	0	0.077403	0	0.403495	8.09738	151	71.7461	20252.8	5713.76	32.9406	10.6251	152.487	3658.15	0.0334938	91.0072	-958.416	-33863.7	0.0113378	-671.052							HER2-enriched										BLACK OR AFRICAN AMERICAN	Stage IIA	Infiltrating Ductal Carcinoma	Post (prior bilateral ovariectomy OR >12 mo since LMP with no prior hysterectomy)	TUMOR FREE					Positive		>75% (High)	Absent	Absent	6-50% (Moderate)	Absent	3	Present	Absent	2	Absent	1	0.295667	0.391091	0.431423	0.358119	0.372369	0.364816	0.331571	0.332416	0.304648	0.277601	0.362616	0.297186	0.284773	0.349814	0.375597	0.355437	0.292875	0.391037	0.331132	0.359752	0.374862	0.430667	0.415872	0.32068	0.364833	0.357365	0.363062	0.285248	0.373411	0.374645	0.345028	0.348833	0.314367	0.283549	0.383469	0.370785	0.361694	0.410374	0.375553	0.341493	0.37478	0.301785	0.255486	0.291886	0.324168	0.340347	0.365768	0.278206	0.321035	0.39707	0.313898	0.318997	0.347905	0.376585	0.371869	0.308157	0.331629	0.298491
TCGA-A7-A56D	Tumor	Positive	Positive	Negative						0.36701	0	0	0.072927	0.0343179	0.525745	0.689015	48.25	14.3149	56017.4	21270.1	114.312	2.65637	1149.43	1357.33	0	-660.024	-279.999	-6723.42	-0.0249973	-901.462							Lumil A										BLACK OR AFRICAN AMERICAN	Stage IIA	Infiltrating Ductal Carcinoma	Post (prior bilateral ovariectomy OR >12 mo since LMP with no prior hysterectomy)	TUMOR FREE					Negative		>75% (High)	Absent	Absent	Absent	Absent	2	Absent	Absent	2	Absent	1	0.263245	0.429079	0.446716	0.362074	0.387967	0.384903	0.338963	0.359505	0.289066	0.25469	0.3452	0.29577	0.284575	0.385464	0.411017	0.36845	0.316919	0.394965	0.334081	0.354996	0.373997	0.448543	0.408665	0.296947	0.35634	0.365039	0.365077	0.303345	0.35807	0.372787	0.369073	0.325208	0.305171	0.296096	0.38546	0.369561	0.348714	0.432649	0.388709	0.349198	0.393918	0.315978	0.23902	0.305946	0.326808	0.350666	0.337093	0.290728	0.307205	0.376251	0.282163	0.271102	0.330712	0.350898	0.385207	0.296215	0.291279	0.270878
TCGA-A7-A5ZV	Tumor	Negative	Negative	Negative					0.180859	0.160603	0	0	0.101164	0.0137754	0.724457	0.298691	56	5.65685	175716	36848.3	121.665	7.07599	3187.29	899.017	0	-476.416	1741.1	-5635.14	-0.0251464	-690.456							Basal-like										BLACK OR AFRICAN AMERICAN	Stage IIA	Infiltrating Carcinoma NOS	Post (prior bilateral ovariectomy OR >12 mo since LMP with no prior hysterectomy)	TUMOR FREE					Negative		>75% (High)	Absent	Absent	>50% (Marked)	Absent	3	Absent	Absent	3	Absent	2	0.230285	0.369084	0.411164	0.357393	0.388371	0.405792	0.160902	0.33448	0.248469	0.245715	0.354083	0.303483	0.28844	0.366323	0.366691	0.363764	0.335887	0.397382	0.313875	0.31377	0.341066	0.450844	0.411848	0.296175	0.367559	0.372234	0.37063	0.336429	0.324264	0.376116	0.36219	0.365376	0.33091	0.305765	0.379331	0.375597	0.349638	0.433238	0.382466	0.352639	0.376778	0.330739	0.0845908	0.305336	0.327552	0.339541	0.35616	0.2737	0.31761	0.392129	0.286901	0.285974	0.3498	0.360073	0.359605	0.301272	0.293275	0.281915
TCGA-A7-A5ZW	Tumor	Positive	Positive	Negative					0.204123	0.375167	0	0	0.235953	0.0240028	0.364877	0																					Lumil A										BLACK OR AFRICAN AMERICAN	Stage IIA	Infiltrating Ductal Carcinoma	Peri (6-12 months since last menstrual period)	TUMOR FREE					Negative		<25% (Low)	Absent	Absent	Absent	Present	1	Absent	Absent	1	Absent	1	0.250508	0.447184	0.413426	0.389831	0.381238	0.421369	0.312276	0.371895	0.311531	0.269797	0.365863	0.34082	0.320226	0.382749	0.414591	0.390178	0.312062	0.376956	0.30784	0.353712	0.364868	0.44869	0.393431	0.343059	0.381547	0.386778	0.377922	0.345866	0.388187	0.386199	0.347379	0.356654	0.329075	0.317514	0.379084	0.376261	0.357227	0.429186	0.378511	0.352555	0.37109	0.35507	0.233725	0.317497	0.355715	0.357574	0.378507	0.301665	0.325031	0.366326	0.322458	0.323419	0.349334	0.370155	0.365784	0.324812	0.319739	0.297985
TCGA-A7-A5ZX	Tumor	Positive	Positive	Negative					0.0692035	0.355705	0.000157601	0	0.341632	0	0.302506	0.46729	21.75	17.3469	10652.9	6513.81	47.0512	7.04092	528.165	537.172	0	2894.74	-910.805	-6664.52	-0.0250822	2668.89							Lumil A										WHITE	Stage IIIC	Infiltrating Lobular Carcinoma	Pre (<6 months since LMP AND no prior bilateral ovariectomy AND not on estrogen replacement)	TUMOR FREE							25-75% (Moderate)	Absent	Present	Absent	Absent	3	Absent	Absent	2	Absent	1	0.243191	0.442076	0.413946	0.388291	0.36374	0.431696	0.325301	0.364793	0.26288	0.261487	0.365866	0.346451	0.330555	0.384066	0.399167	0.398887	0.306177	0.376572	0.317657	0.357104	0.368495	0.441577	0.386151	0.340911	0.382515	0.381813	0.378787	0.348518	0.393468	0.373787	0.338168	0.356666	0.300705	0.292368	0.367947	0.370316	0.354244	0.413107	0.367898	0.337832	0.351049	0.380159	0.254126	0.320805	0.351611	0.355237	0.357906	0.286876	0.31876	0.356312	0.296779	0.30398	0.347193	0.363289	0.359348	0.302153	0.301296	0.286707
TCGA-A7-A6VV	Tumor	Negative	Negative	Negative					0.224365	0.278697	0.00280282	0	0.028065	0	0.690435	2.29702	94	39.1189	39748.7	13391.2	47.9108	9.97448	472.873	4455.52	0.0192544	236.784	-887.315	-10023.1	-0.00508096	-117.826							Basal-like										BLACK OR AFRICAN AMERICAN	Stage IIA	Infiltrating Ductal Carcinoma	Peri (6-12 months since last menstrual period)	TUMOR FREE					Negative		>75% (High)	Present	Present	Absent	Present	3	Absent	Present	3	Multiple Fibrotic Foci	3	0.287587	0.429417	0.404655	0.386055	0.397542	0.426475	0.361415	0.370632	0.310664	0.283359	0.363686	0.321751	0.303443	0.375313	0.406861	0.377264	0.345969	0.398189	0.322356	0.309143	0.331074	0.459682	0.410182	0.335328	0.385711	0.381261	0.382428	0.379018	0.340876	0.386874	0.368104	0.359522	0.330337	0.32619	0.388737	0.376877	0.361077	0.434304	0.393902	0.369061	0.383053	0.34045	0.297856	0.317652	0.349181	0.360329	0.371488	0.297588	0.333426	0.399369	0.318113	0.326418	0.348548	0.3721	0.366771	0.322565	0.322039	0.304946
TCGA-A7-A6VW	Tumor	Negative	Negative	Negative					0.219844	0.402821	0.0160226	0	0.0262102	0.117442	0.437504	1.92555	204.667	37.2335	306272	127983	70.2539	4.90737	1456.94	4475.7	0	-90.8853	80.8548	-8533.3	-0.0245225	-419.503							Basal-like										BLACK OR AFRICAN AMERICAN	Stage IIA	Infiltrating Ductal Carcinoma	Post (prior bilateral ovariectomy OR >12 mo since LMP with no prior hysterectomy)	TUMOR FREE					Close		>75% (High)	Absent	Absent	Absent	Absent	3	Absent	Absent	3	Absent	3	0.275545	0.399641	0.435643	0.36608	0.396006	0.431056	0.334145	0.331424	0.290264	0.272465	0.358689	0.300751	0.290327	0.369592	0.382915	0.354448	0.376068	0.418952	0.338926	0.326174	0.352065	0.459852	0.418892	0.323209	0.366848	0.37152	0.365239	0.382138	0.349644	0.382792	0.371511	0.344871	0.308167	0.330135	0.382951	0.374701	0.355341	0.426848	0.396951	0.368673	0.39908	0.337239	0.26637	0.299174	0.336276	0.330622	0.365537	0.307076	0.318104	0.405752	0.297676	0.294777	0.349924	0.360976	0.392973	0.305759	0.316659	0.303206
TCGA-A7-A6VX	Tumor	Positive	Positive	Negative					0.0663539	0.306676	0.00697064	0	0.0360603	0	0.650293	0.542103	50	5.2915	32124.4	12409.8	57.9127	9.20236	634.439	963.32	0	-388.758	-801.307	-6536.46	-0.0250535	-619.869							Lumil B										BLACK OR AFRICAN AMERICAN	Stage IIA	Infiltrating Ductal Carcinoma	Post (prior bilateral ovariectomy OR >12 mo since LMP with no prior hysterectomy)	TUMOR FREE					Negative		>75% (High)	Absent	Absent	Absent	Absent	3	Absent	Absent	3	Absent	2	0.234705	0.426691	0.424413	0.368085	0.376108	0.380052	0.247467	0.350383	0.277806	0.266442	0.359148	0.32499	0.292243	0.371727	0.403048	0.378786	0.308533	0.386287	0.327164	0.358356	0.363055	0.44887	0.406034	0.324549	0.374563	0.371576	0.374736	0.306053	0.370899	0.37626	0.356503	0.354528	0.301397	0.290951	0.373734	0.364735	0.353812	0.415209	0.372587	0.347407	0.378174	0.331933	0.163944	0.30612	0.345602	0.347185	0.353733	0.262301	0.319188	0.385356	0.308085	0.317999	0.356159	0.366314	0.389715	0.313929	0.315636	0.293196
TCGA-A7-A6VY	Tumor	Negative	Negative	Negative					0.353043	0.442294	0	0	0.0305705	0	0.527136	1.18475	50.5	19.0919	40789.2	26017.4	89.2934	4.93744	764.988	674.097	0	149.757	-643.337	-9359.92	-0.0248094	-126.173							Basal-like										BLACK OR AFRICAN AMERICAN	Stage IIB	Infiltrating Ductal Carcinoma	Post (prior bilateral ovariectomy OR >12 mo since LMP with no prior hysterectomy)	TUMOR FREE					Negative		>75% (High)	Absent		Absent	Absent	3	No non-tumor tissue is present - cannot be evaluated.	Present	3	Absent	2	0.284209	0.415883	0.412451	0.364824	0.402485	0.424514	0.426506	0.342914	0.330744	0.287005	0.360832	0.302849	0.294531	0.374277	0.396435	0.366261	0.356784	0.402801	0.325127	0.321717	0.337738	0.453335	0.41264	0.317079	0.369921	0.372916	0.368438	0.373603	0.337792	0.391818	0.376365	0.350038	0.328318	0.317015	0.389215	0.38127	0.361159	0.439948	0.39661	0.367868	0.408882	0.346364	0.363202	0.300157	0.340314	0.338842	0.373812	0.309772	0.335264	0.401139	0.332016	0.331418	0.362475	0.376692	0.38911	0.331216	0.337591	0.308708
TCGA-A8-A06N	Tumor	Positive	Negative	Negative	-1654.06	-956.229	-2610.28	0.83	0.101587	0.329896	0.00386409	0	0.0729796	0.017971	0.575289	3.6493	131.667	70.3098	47070.1	33440.6	42.7064	11.0541	354.123	4604.45	0.0261465	88.3445	-948.042	-15246	0.00223548	-361.103	T4	T_Other	N0	Negative	M0	Negative	Lumil B	-3	-10	2	4	LumA/B	3	4	1	3	[Not Available]	Stage IIIB	Infiltrating Ductal Carcinoma	Post (prior bilateral ovariectomy OR >12 mo since LMP with no prior hysterectomy)	TUMOR FREE					Negative		25-75% (Moderate)	Absent	Absent	Absent	Absent	1	Present	Present	2	Absent	3	0.206392	0.288465	0.409117	0.350604	0.357241	0.327224	0.267146	0.318003	0.25505	0.245366	0.365662	0.264286	0.254134	0.333969	0.31194	0.320241	0.264668	0.371257	0.292746	0.345019	0.395866	0.413068	0.399602	0.297821	0.365877	0.349662	0.367043	0.254367	0.382492	0.364617	0.333542	0.363234	0.280413	0.287341	0.363412	0.366707	0.343815	0.398114	0.357309	0.34141	0.368723	0.285928	0.183332	0.290932	0.298564	0.327633	0.355943	0.283709	0.315339	0.383074	0.289189	0.303608	0.35281	0.365099	0.396783	0.313258	0.297335	0.283298
TCGA-A8-A06O	Tumor	Positive	Positive	Negative	338.752	-67.763	270.989	0.64	0.16469	0.428518	0	0.0153781	0.0506773	0.0382536	0.467173	3.4376	87	16.6973	30743.3	6987.61	37.2346	5.59499	376.778	3028.57	0.0556921	31.4846	-934.412	-15981.8	0.0317551	-403.211	T1	T1	N0	Negative	M0	Negative	Lumil B	-3	-2	4	4		5				[Not Available]	Stage I	Infiltrating Ductal Carcinoma	Post (prior bilateral ovariectomy OR >12 mo since LMP with no prior hysterectomy)	TUMOR FREE					Negative		>75% (High)	Absent	Absent	Absent	Absent	3	Absent	Absent	2	Absent	1	0.269748	0.407138	0.423661	0.369502	0.381619	0.374333	0.353607	0.340314	0.295841	0.27219	0.365956	0.320653	0.297872	0.357327	0.382307	0.370057	0.293939	0.386511	0.321545	0.354291	0.378402	0.447072	0.409813	0.322891	0.372625	0.366994	0.37052	0.303427	0.370499	0.375189	0.355748	0.366543	0.306329	0.261675	0.384709	0.373188	0.358146	0.425355	0.373969	0.350355	0.380846	0.310428	0.277419	0.302539	0.33985	0.345116	0.361875	0.280445	0.323612	0.39437	0.318773	0.326402	0.353875	0.372369	0.377331	0.320038	0.317772	0.294476
TCGA-A8-A06P	Tumor	Positive	Positive	Negative	1212.76	11.0188	1223.78	0.65	0.143448	0.356982	0.0114291	0	0.114481	0.00386517	0.513243	1.39292	80	27.7308	36033.2	10785.1	54.5356	10.5973	529.123	1435.77	0.0100504	48.5792	-870.176	-9428.15	-0.0146291	-242.104	T1	T1	N2	Positive	M0	Negative	Lumil A	-3	-5	4	2	ReacI	4	3	3	3	[Not Available]	Stage IIIA	Infiltrating Ductal Carcinoma	Post (prior bilateral ovariectomy OR >12 mo since LMP with no prior hysterectomy)	TUMOR FREE					Negative		25-75% (Moderate)	Absent	Absent	Absent	Absent	3	Absent	Absent	2	Multiple Fibrotic Foci	1	0.265162	0.437767	0.418384	0.386093	0.386846	0.382328	0.356117	0.367283	0.282765	0.273137	0.366282	0.339011	0.300133	0.371555	0.410917	0.385973	0.293355	0.37495	0.317532	0.352634	0.373218	0.441444	0.394652	0.335416	0.384034	0.382458	0.380682	0.305185	0.378407	0.378858	0.347715	0.36745	0.312902	0.299525	0.380253	0.376478	0.357632	0.435262	0.383615	0.357388	0.367733	0.326752	0.2875	0.325399	0.348754	0.36067	0.3662	0.314281	0.323778	0.368138	0.315642	0.320504	0.346242	0.368284	0.364667	0.318144	0.316876	0.278647
TCGA-A8-A06Q	Tumor	Positive	Positive	Negative	-1162.51	-885.771	-2048.28	0.79	0.10621	0.352088	0	0	0.24819	0.0111652	0.388556	1.72241	55.75	29.5903	13340.3	15514.4	28.842	23.2061	217.877	1074.01	0.0286379	78.5152	-1167.24	-11109.1	0.00399716	-235.35	T3	T_Other	N2	Positive	M0	Negative	Lumil B	-3	-2	7	4		3				[Not Available]	Stage IIIA	Infiltrating Ductal Carcinoma	Post (prior bilateral ovariectomy OR >12 mo since LMP with no prior hysterectomy)	TUMOR FREE					Negative		>75% (High)		Absent	Absent	Present	3	Present	Absent	3	Absent	1	0.243746	0.345971	0.426717	0.348379	0.360183	0.355238	0.293656	0.309872	0.260398	0.267807	0.371834	0.287362	0.266131	0.332972	0.347007	0.337272	0.303392	0.395565	0.334883	0.362111	0.369943	0.429015	0.409107	0.312537	0.362173	0.360478	0.355392	0.306088	0.380099	0.369498	0.339268	0.363486	0.288955	0.270698	0.370422	0.36453	0.348398	0.402505	0.361771	0.333976	0.360706	0.295323	0.222685	0.282143	0.320233	0.320701	0.359373	0.303836	0.310416	0.396471	0.301617	0.310307	0.34411	0.362199	0.365032	0.325044	0.303018	0.291163
TCGA-A8-A06R	Tumor	Positive	Negative	Positive	951.371	448.063	1399.43	0.59	0.147098	0.431695	0.00418093	0	0.0455588	0	0.518565	0.112449	8.5	7.77817	8330.1	6975.98	62.4531	1.48887	1039.9	117.048	0.0797688	2.71587	-414.332	-5674.28	0.054582	-198.188	T2	T_Other	N1	Positive	M0	Negative	Lumil B	-5	-2	4	4	ReacI					[Not Available]	Stage IIB	Infiltrating Ductal Carcinoma	Post (prior bilateral ovariectomy OR >12 mo since LMP with no prior hysterectomy)	TUMOR FREE					Negative		>75% (High)	Absent	Absent	Absent	Present	3		Present	3	Absent	2	0.266738	0.426687	0.424542	0.380557	0.390807	0.378931	0.406167	0.356332	0.307872	0.255607	0.3657	0.306223	0.286177	0.367706	0.402688	0.372265	0.301319	0.393213	0.327926	0.339257	0.358663	0.449796	0.40124	0.31166	0.376474	0.369077	0.383483	0.297385	0.356243	0.38096	0.358524	0.35307	0.294454	0.32264	0.384666	0.374278	0.354944	0.429992	0.386355	0.355747	0.398031	0.320173	0.336664	0.300713	0.330067	0.353939	0.361304	0.296785	0.320134	0.387147	0.324926	0.311045	0.345829	0.365494	0.384784	0.307916	0.315242	0.294478
TCGA-A8-A06T	Tumor	Positive	Positive	Positive	181.491	-65.5834	115.908	0.68	0.141193	0.552417	0.00112746	0	0.0265676	0.0311321	0.388756	0.991124	33.5	12.9228	9888.28	7337.29	34.3024	4.17879	298.935	739.268	0.0438606	34.0776	-1117.51	-8544.12	0.0190183	-228.576	T3	T_Other	N1	Positive	M0	Negative	Lumil A	-3	-10	2	4		4				[Not Available]	Stage IIIA	Infiltrating Ductal Carcinoma	Post (prior bilateral ovariectomy OR >12 mo since LMP with no prior hysterectomy)	TUMOR FREE					Negative		>75% (High)	Absent	Absent	Absent	Absent	3		Present	3	Absent	3	0.271799	0.40028	0.420641	0.361965	0.370784	0.35686	0.330145	0.336973	0.316663	0.281625	0.370085	0.311342	0.285152	0.360536	0.379073	0.365384	0.283966	0.381693	0.3093	0.354395	0.379315	0.437404	0.402638	0.318325	0.369202	0.362303	0.365446	0.289477	0.37807	0.381502	0.341072	0.351879	0.303325	0.281156	0.374297	0.375368	0.357489	0.413213	0.371015	0.342796	0.388068	0.304149	0.249581	0.295203	0.333263	0.340029	0.366929	0.300907	0.331631	0.384993	0.327756	0.331853	0.359653	0.378184	0.398906	0.34011	0.329806	0.304662
TCGA-A8-A06U	Tumor	Positive	Positive	Positive	-246.76	100.382	-146.378	0.67	0.136076	0.411541	0	0	0.0337044	0.0254631	0.529291	34.9514	246.733	98.0921	24863.5	11521.9	21.3315	4.54735	99.235	16964.5	0.0210674	798.365	144.495	-127384	0.00922846	-1853.41	T2	T_Other	N1	Positive	M0	Negative	Lumil A	-5	-2	4	4	LumA/B					[Not Available]	Stage IIB	Infiltrating Ductal Carcinoma	Post (prior bilateral ovariectomy OR >12 mo since LMP with no prior hysterectomy)	TUMOR FREE					Negative		>75% (High)	Present	Absent	Absent	Absent	3		Present	3	Absent	3	0.257594	0.3894	0.424784	0.364304	0.383552	0.401672	0.359922	0.3354	0.316685	0.267043	0.366584	0.304889	0.287978	0.362807	0.379578	0.355427	0.318377	0.395319	0.335651	0.347007	0.373867	0.436618	0.406265	0.3161	0.372967	0.369256	0.3643	0.340703	0.370362	0.380806	0.351388	0.355844	0.307986	0.301744	0.384223	0.376683	0.358462	0.425554	0.380225	0.349992	0.394605	0.332264	0.284368	0.298074	0.331897	0.337418	0.371454	0.298482	0.329191	0.390453	0.322028	0.333124	0.365283	0.374646	0.393671	0.325237	0.325826	0.301649
TCGA-A8-A06X	Tumor	Positive	Negative	Positive	125.65	12.8808	138.531	0.58	0.195629	0.382167	0	0	0.000308422	0	0.617525	0.809082	49	27.117	22971.8	16288.9	72.8448	28.3639	511.19	1166.59	0.0224694	107.402	-913.08	-7390.12	-0.00245135	-142.466	T3	T_Other	N0	Negative	M0	Negative	Lumil B	-5	-2		3	LumA/B	1				[Not Available]	Stage IIB	Infiltrating Ductal Carcinoma	Post (prior bilateral ovariectomy OR >12 mo since LMP with no prior hysterectomy)	TUMOR FREE					Negative		>75% (High)	Present	Absent	Absent	Absent	3	Absent	Absent	2	Absent	3	0.257959	0.400542	0.423844	0.370819	0.384944	0.355419	0.344633	0.343284	0.31191	0.240204	0.361297	0.308309	0.29157	0.363291	0.385976	0.361027	0.290103	0.391761	0.32115	0.340091	0.371018	0.442528	0.411945	0.328644	0.371633	0.366455	0.371358	0.273676	0.357735	0.385022	0.35473	0.361957	0.298976	0.295355	0.381543	0.374545	0.359138	0.420887	0.381968	0.344495	0.403302	0.302074	0.27413	0.296313	0.33753	0.343985	0.361991	0.301267	0.327806	0.395877	0.319712	0.321326	0.35983	0.370446	0.401104	0.321772	0.326821	0.29419
TCGA-A8-A06Y	Tumor	Positive	Positive	Negative	-947.888	-917.906	-1865.79	1	0.0280421	0.446546	0	0	0.0970442	0.00775942	0.448651	1.51418	41.25	19.7716	9616.75	5203.14	31.1411	3.10572	236.836	889.776	0.0213353	66.6407	-1157.31	-10454.8	-0.00338318	-232.472	T2	T_Other	N0	Negative	M0	Negative	Lumil A	-3	0	2	4	LumA	4	3	1	3	[Not Available]	Stage IIA	Infiltrating Ductal Carcinoma	Post (prior bilateral ovariectomy OR >12 mo since LMP with no prior hysterectomy)	TUMOR FREE				791	Negative		>75% (High)	Absent	Absent	Absent	Present	3	Absent	Present	3		2	0.198225	0.367836	0.419568	0.370783	0.352871	0.389214	0.255414	0.347264	0.225112	0.256343	0.359176	0.296053	0.290833	0.354995	0.368109	0.355892	0.29929	0.381934	0.318449	0.356562	0.375691	0.433677	0.401201	0.327474	0.378149	0.365625	0.37736	0.324022	0.384534	0.372387	0.33546	0.354228	0.254253	0.214811	0.360729	0.363773	0.34835	0.393724	0.357018	0.334667	0.357231	0.319823	0.170218	0.309493	0.334152	0.350659	0.353093	0.25801	0.303044	0.369233	0.285219	0.294545	0.338086	0.351407	0.378774	0.298813	0.289205	0.290799
TCGA-A8-A06Z	Tumor	Positive	Positive	Negative	-770.239	-578.957	-1349.2	0.83	0.117072	0.188345	0	0	0.143342	0.00372887	0.664584	0.665431	35	17.9629	23282.7	13678.6	56.7265	7.15063	697.535	905.946	0.0312711	48.0963	-732.925	-7082.08	0.00629357	-191.655	T3	T_Other	N0	Negative	M0	Negative	Lumil B	-3	-10	1	5	Her2	5	4	1	3	[Not Available]	Stage IIB	Infiltrating Ductal Carcinoma	Post (prior bilateral ovariectomy OR >12 mo since LMP with no prior hysterectomy)								>75% (High)	Absent	Absent	Absent	Absent	3	Absent	Absent	3	Absent	3	0.176029	0.360561	0.425978	0.366806	0.369309	0.348654	0.202057	0.336412	0.24064	0.23251	0.353986	0.285908	0.281243	0.355474	0.355051	0.343656	0.289884	0.38936	0.333212	0.352305	0.384709	0.430989	0.411352	0.312128	0.370668	0.360772	0.373443	0.280282	0.383118	0.364072	0.342781	0.35755	0.300111	0.303044	0.371373	0.360595	0.345202	0.408681	0.371161	0.344436	0.365179	0.300953	0.123256	0.29166	0.326254	0.343899	0.345192	0.277252	0.318658	0.387817	0.286693	0.290882	0.339218	0.356208	0.366827	0.305751	0.289536	0.277042
TCGA-A8-A075	Tumor	Positive	Positive	Positive	474.974	467.845	942.82	0.52	0.254629	0.445849	0	0	0.041039	0.00658652	0.506525	0.522739	22.5	8.81287	9984.45	8418.71	45.6838	9.12815	433.124	532.575	0.027492	45.0514	-1003.44	-6890.98	0.00243924	-184.725	T2	T_Other	N1	Positive	M0	Negative	HER2-enriched	-5	-2	1	5	X	2	1	5	2	[Not Available]	Stage IIB	Infiltrating Ductal Carcinoma	Pre (<6 months since LMP AND no prior bilateral ovariectomy AND not on estrogen replacement)	TUMOR FREE					Negative		>75% (High)	Absent	Absent	Absent	Absent	3	Absent	Absent	3	Absent	3	0.282358	0.416065	0.420915	0.369954	0.394756	0.371779	0.388073	0.338647	0.319435	0.283827	0.369496	0.313864	0.285663	0.358913	0.396131	0.367908	0.303038	0.389148	0.331708	0.355458	0.362174	0.44079	0.40998	0.323612	0.371922	0.368861	0.372937	0.297048	0.368797	0.383894	0.364606	0.362991	0.314639	0.309021	0.390666	0.374477	0.361887	0.432733	0.391293	0.367096	0.394432	0.312545	0.306395	0.299812	0.338756	0.342199	0.372594	0.301123	0.337202	0.394317	0.32547	0.33487	0.363007	0.376671	0.377866	0.332674	0.332485	0.310838
TCGA-A8-A076	Tumor	Positive	Positive	Positive	727.765	68.4921	796.257	0.58	0.156405	0.358306	0	0	0.13834	0.00579584	0.497559	0.631191	45.6667	31.3422	10300.2	8074.81	35.6209	16.8145	195.427	736.136	0.0809422	12.7319	-1236.49	-7117.01	0.0558806	-224.631	T2	T_Other	N0	Negative	M0	Negative	HER2-enriched	-5	-2	4	3	Her2	4	1	1	1	[Not Available]	Stage IIA	Infiltrating Ductal Carcinoma	Post (prior bilateral ovariectomy OR >12 mo since LMP with no prior hysterectomy)	TUMOR FREE					Negative		>75% (High)	Absent	Absent	Absent	Absent	3	Absent	Absent	3		1	0.257678	0.418949	0.420589	0.370189	0.390039	0.368131	0.33838	0.344345	0.287907	0.27633	0.364788	0.312483	0.290309	0.361448	0.400882	0.365945	0.298921	0.383058	0.326557	0.35399	0.368664	0.439769	0.408785	0.323677	0.372318	0.369492	0.374495	0.302086	0.375648	0.38191	0.367631	0.364448	0.30272	0.297317	0.389788	0.372604	0.359002	0.432989	0.380566	0.356271	0.385096	0.309557	0.255545	0.298941	0.334873	0.343106	0.364277	0.305204	0.323232	0.388666	0.319582	0.327429	0.352174	0.368339	0.391317	0.321388	0.320412	0.285057
TCGA-A8-A079	Tumor	Positive	Positive	Negative	-428.487	-244.85	-673.337	0.73	0.100756	0.417489	0.0130902	0	0.0216896	0.0111216	0.53661	2.8392	159.1	90.5151	75691.9	39136.7	54.6129	18.0749	715.444	9613.46	0.0356632	110.026	-621.534	-7018.29	0.0115256	-282.519	T4	T_Other	N3	Positive	M0	Negative	Lumil B	-3	-6	5	3	LumA/B	5	4	4	3	[Not Available]	Stage IIIB	Infiltrating Ductal Carcinoma	Post (prior bilateral ovariectomy OR >12 mo since LMP with no prior hysterectomy)	TUMOR FREE					Negative		>75% (High)	Absent	Absent	Absent	Absent	3	Absent	Absent	3	Multiple Fibrotic Foci	2	0.284185	0.384109	0.422367	0.362372	0.381291	0.373982	0.345683	0.328634	0.283707	0.284694	0.366963	0.304738	0.275345	0.356186	0.373353	0.355072	0.292031	0.390782	0.314867	0.34622	0.381215	0.438436	0.414578	0.319244	0.367393	0.366225	0.365809	0.288691	0.376297	0.372528	0.352536	0.356052	0.303315	0.309914	0.386636	0.371806	0.356078	0.425274	0.380117	0.350351	0.367979	0.31737	0.269675	0.301878	0.335603	0.335881	0.365409	0.306405	0.318644	0.40556	0.306009	0.311064	0.34219	0.37232	0.364895	0.317826	0.316753	0.28511
TCGA-A8-A07B	Tumor	Positive	Positive	Positive	511.932	-417.844	94.0876	0.74	0.0815412	0.291498	0.00111727	0	0.114284	0.0803945	0.512706	1.20943	31	19.3778	9402.34	6850.54	30.6875	3.6535	296.518	875.792	0.0169918	69.6101	-1110.52	-9277.1	-0.00779794	-208.428	T2	T_Other	N0	Negative	M0	Negative	HER2-enriched	-3	-1	2	3		5				[Not Available]	Stage IIA	Infiltrating Ductal Carcinoma	Post (prior bilateral ovariectomy OR >12 mo since LMP with no prior hysterectomy)	TUMOR FREE					Negative		>75% (High)	Absent	Absent	Absent	Absent	3	Absent	Absent	3	Multiple Fibrotic Foci	2	0.149157	0.416236	0.413635	0.363637	0.36938	0.38452	0.208514	0.335853	0.264591	0.211292	0.355126	0.298487	0.284077	0.354848	0.391247	0.362751	0.287711	0.375945	0.317125	0.333847	0.352609	0.444667	0.402674	0.306859	0.369224	0.358379	0.371843	0.309943	0.369051	0.369975	0.321609	0.360565	0.274321	0.305709	0.349657	0.361179	0.345457	0.416645	0.372051	0.336473	0.368808	0.31118	0.13013	0.286623	0.324068	0.344593	0.334566	0.265221	0.298623	0.38821	0.299696	0.300827	0.342958	0.356202	0.368314	0.313827	0.287049	0.27306
TCGA-A8-A07C	Tumor	Negative	Negative	Negative	-39.6388	296.218	256.579	0.45	0.240848	0.488153	0	0.00388596	0.0467177	0.00491137	0.456332	12.3472	157.6	41.2505	27517.9	7575.54	27.5548	2.98745	177.654	8117.18	0.0242396	141.974	-752.733	-46088.2	0.00364455	-915.134	T2	T_Other	N0	Negative	M0	Negative	Basal-like	-12	-13	5	5		2				[Not Available]	Stage IIA	Infiltrating Ductal Carcinoma	Post (prior bilateral ovariectomy OR >12 mo since LMP with no prior hysterectomy)	TUMOR FREE					Negative		>75% (High)	Present	Absent	Absent	Absent	3	Absent	Present	3	Absent	2	0.298979	0.38942	0.392729	0.369776	0.386219	0.390253	0.370756	0.327327	0.329433	0.296133	0.379201	0.301392	0.304298	0.353657	0.373245	0.35805	0.332133	0.395677	0.300532	0.299903	0.330308	0.437455	0.411544	0.326157	0.376094	0.364587	0.372705	0.355158	0.331694	0.386666	0.35225	0.360472	0.300302	0.307487	0.380038	0.379211	0.366061	0.423485	0.375913	0.362801	0.377586	0.317226	0.307648	0.288679	0.324166	0.341403	0.371613	0.309452	0.338941	0.412007	0.334897	0.34678	0.371355	0.377505	0.368092	0.340889	0.329312	0.324918
TCGA-A8-A07E	Tumor	Positive	Positive	Negative	1311.17	275.706	1586.88	0.52	0.252573	0.370719	0	0	0.208101	0.0390285	0.382152	0.0293304															T4	T_Other	N3	Positive	M0	Negative	Lumil A	-3	-4	1	4	ReacII	2	3	1	3	[Not Available]	Stage X	Infiltrating Ductal Carcinoma	Post (prior bilateral ovariectomy OR >12 mo since LMP with no prior hysterectomy)	TUMOR FREE					Negative		<25% (Low)	Present	Absent	Absent	Present	3	Absent	Absent	3	Absent	2	0.272222	0.443633	0.411389	0.410111	0.383924	0.399292	0.237137	0.383071	0.319669	0.268754	0.366966	0.350948	0.318013	0.377732	0.404795	0.390364	0.315996	0.384156	0.319241	0.345114	0.352467	0.448787	0.400693	0.353814	0.393911	0.395031	0.393472	0.337378	0.370998	0.386215	0.335094	0.364553	0.322203	0.293573	0.371351	0.376447	0.363978	0.435589	0.380686	0.360038	0.379114	0.336072	0.151874	0.325956	0.360987	0.365515	0.378021	0.302754	0.342219	0.388153	0.326757	0.336646	0.360323	0.376644	0.378867	0.328378	0.327403	0.299475
TCGA-A8-A07F	Tumor	Positive	Positive	Negative	321.46	13.6528	335.113	0.68	0.120499	0.388303	0.00898597	0	0.163807	0.0295612	0.409344	0.0866337	7	5.65685	5100.36	2840.26	60.6949	6.18625	838.457	91.9969	0.0321792	7.41003	-616.862	-5598.38	0.0069723	-191.709	T2	T_Other	N1	Positive	M0	Negative	Lumil A	-1	-1	4	4	ReacI	2	3	1	4	[Not Available]	Stage IIB	Infiltrating Ductal Carcinoma	Post (prior bilateral ovariectomy OR >12 mo since LMP with no prior hysterectomy)	TUMOR FREE					Negative		25-75% (Moderate)	Absent	Absent	Absent	Absent	3	Absent	Absent	3	Absent	2	0.229275	0.41381	0.409105	0.367854	0.380174	0.38484	0.318342	0.34385	0.301801	0.260039	0.365475	0.319457	0.303214	0.367423	0.389825	0.372662	0.293563	0.37162	0.312136	0.355054	0.361911	0.436359	0.399684	0.320555	0.374474	0.370618	0.373844	0.307061	0.384082	0.385617	0.348529	0.361333	0.307147	0.309429	0.37555	0.372746	0.358385	0.421755	0.373166	0.351294	0.378113	0.328521	0.243778	0.300693	0.335824	0.34838	0.363004	0.287419	0.329897	0.3804	0.325706	0.335952	0.360903	0.374896	0.386631	0.323541	0.322694	0.29877
TCGA-A8-A07G	Tumor	Positive	Positive	Negative	1093.36	20.7298	1114.09	0.48	0.190835	0.381417	0	0	0.0699058	0.013453	0.535224	0.078291															T1	T1	N1	Positive	M0	Negative	Lumil A	-7	-5	4	1		3				[Not Available]	Stage IIA	Infiltrating Ductal Carcinoma	Post (prior bilateral ovariectomy OR >12 mo since LMP with no prior hysterectomy)	TUMOR FREE					Negative		25-75% (Moderate)	Absent	Absent	6-50% (Moderate)	Absent	3	Absent	Absent	3	Absent	2	0.289082	0.443216	0.414153	0.378629	0.380595	0.401389	0.33441	0.362347	0.304915	0.288484	0.37129	0.340709	0.303484	0.376657	0.418771	0.38577	0.317141	0.381931	0.324991	0.353098	0.364315	0.441168	0.395224	0.332291	0.380537	0.37926	0.376944	0.340213	0.380356	0.385397	0.353541	0.365546	0.309754	0.3187	0.377783	0.376448	0.361535	0.423852	0.379389	0.351306	0.373408	0.345431	0.265051	0.31601	0.349943	0.354964	0.371171	0.29829	0.329763	0.370287	0.325648	0.334075	0.357512	0.372187	0.380179	0.324829	0.322877	0.294309
TCGA-A8-A07I	Tumor	Positive	Negative	Positive	932.717	321.793	1254.51	0.71	0.171013	0.325638	0	0	0.0670545	0.00385013	0.603457	3.68948	138.571	87.7817	38308.7	18921	55.2644	21.9125	351.375	5374.76	0.0339557	142.093	-949.07	-14634.9	0.0101508	-310.165	T2	T_Other	N2	Positive	M0	Negative	HER2-enriched	-5	-2	4	3	Her2	3	1	1	1	[Not Available]	Stage IIIA	Infiltrating Ductal Carcinoma	Post (prior bilateral ovariectomy OR >12 mo since LMP with no prior hysterectomy)	TUMOR FREE					Negative		>75% (High)	Present	Absent	Absent	Present	3	Absent	Absent	3	Multiple Fibrotic Foci	3	0.282005	0.42598	0.403556	0.375466	0.392365	0.384201	0.388513	0.350675	0.307913	0.277213	0.368172	0.315243	0.293752	0.37001	0.403342	0.378205	0.288423	0.376994	0.314903	0.33925	0.345864	0.438927	0.399967	0.325297	0.374656	0.371093	0.37591	0.303267	0.364881	0.387094	0.36155	0.364588	0.31007	0.293765	0.384587	0.370689	0.364478	0.434291	0.384309	0.357386	0.398129	0.329653	0.315312	0.299799	0.343541	0.348039	0.356115	0.291973	0.329098	0.391182	0.329551	0.335565	0.368033	0.374411	0.404643	0.325214	0.330156	0.29703
TCGA-A8-A07J	Tumor	Positive	Positive	Negative	1649.58	1075.09	2724.67	0.6	0.217595	0.215974	0.00710257	0	0.155555	0.037045	0.584324	0.373337	18.3333	9.0185	12090.4	5153.94	49.5079	6.20139	701.12	356.191	0.0235501	24.3271	-741.89	-6472.11	-0.00151814	-194.912	T2	T_Other	N1	Positive	M0	Negative	Lumil A	-7	-5	4	1		2				[Not Available]	Stage IIB	Infiltrating Ductal Carcinoma	Pre (<6 months since LMP AND no prior bilateral ovariectomy AND not on estrogen replacement)	TUMOR FREE					Negative		25-75% (Moderate)	Absent	Absent	Absent	Absent	3	Absent	Absent	2	Absent	1	0.273165	0.442974	0.403388	0.397461	0.410445	0.373703	0.308844	0.366583	0.304303	0.263731	0.364426	0.351887	0.309045	0.373606	0.409815	0.389263	0.279998	0.367636	0.298011	0.341921	0.359331	0.436905	0.396936	0.341794	0.38875	0.385033	0.38476	0.290571	0.371983	0.388475	0.375243	0.3659	0.328837	0.302558	0.405589	0.384932	0.363311	0.456354	0.398368	0.369066	0.392378	0.324088	0.231737	0.317617	0.355644	0.361506	0.372562	0.286917	0.33281	0.366515	0.319859	0.329673	0.357363	0.37387	0.393432	0.313102	0.324621	0.304819
TCGA-A8-A07L	Tumor	Positive	Positive	Negative	88.5774	-834.615	-746.037	0.81	0.104267	0.329019	0.00377728	0	0.0659693	0	0.601234	5.87787	99.1429	39.6713	18557.6	10051.4	29.5136	9.28814	220.122	3504.43	0.0419636	67.5393	-986.197	-25204.7	0.0189886	-538.565	T3	T_Other	N1	Positive	M0	Negative	Lumil B	-3	-10	5	4		4				[Not Available]	Stage IIIA	Infiltrating Ductal Carcinoma	Post (prior bilateral ovariectomy OR >12 mo since LMP with no prior hysterectomy)	TUMOR FREE					Negative		25-75% (Moderate)	Absent	Absent	1-5% (Minimum)	Absent	3	Present	Absent	3	Multiple Fibrotic Foci	2	0.240807	0.411481	0.415608	0.371308	0.363635	0.36264	0.269444	0.351628	0.263669	0.244803	0.364005	0.313632	0.296989	0.367679	0.394322	0.372908	0.297241	0.394346	0.307539	0.337807	0.376404	0.447883	0.41131	0.31881	0.374833	0.375262	0.37572	0.300748	0.368895	0.372916	0.332161	0.357628	0.295793	0.279393	0.364499	0.367543	0.353589	0.407322	0.364736	0.338035	0.359805	0.321585	0.186226	0.308149	0.337028	0.352543	0.358609	0.297278	0.317867	0.403436	0.301143	0.311077	0.3439	0.362909	0.367438	0.310726	0.311182	0.278683
TCGA-A8-A07O	Tumor	Negative	Negative	Negative	-411.82	213.781	-198.04	0.55	0.355729	0.207479	0	0	0.0107324	0.0110986	0.77069	5.97957	124.571	39.5679	25834.8	6627.61	35.0022	2.41296	219.865	4613.91	0.0448855	71.7205	-982.156	-24492	0.0219268	-541.409	T2	T_Other	N0	Negative	M0	Negative	Basal-like	-12	-13	4	5	Basal	1	2	2	2	[Not Available]	Stage IIA	Infiltrating Ductal Carcinoma	Post (prior bilateral ovariectomy OR >12 mo since LMP with no prior hysterectomy)	TUMOR FREE					Negative		25-75% (Moderate)	Present	Absent	Absent	Absent	3	Absent	Present	3	Absent	3	0.244262	0.381806	0.414472	0.370401	0.391702	0.400793	0.31522	0.335408	0.311139	0.265526	0.357629	0.293536	0.27923	0.36236	0.370863	0.346726	0.35214	0.404999	0.321977	0.322787	0.34721	0.448535	0.417548	0.315825	0.37282	0.370234	0.374262	0.341519	0.345182	0.389369	0.366211	0.354517	0.311737	0.331769	0.371681	0.375036	0.360195	0.41652	0.390789	0.374919	0.387448	0.319897	0.239052	0.298083	0.334119	0.339452	0.36733	0.305605	0.328255	0.409598	0.320224	0.320938	0.353862	0.37386	0.37042	0.329643	0.318694	0.30723
TCGA-A8-A07P	Tumor	Positive	Positive	Positive	367.59	-55.762	311.828	0.78	0.179248	0.215638	0	0	0.325812	0.00744062	0.45111	2.35161	76.3333	49.5614	22975.2	8287.49	44.1333	8.29955	340.725	1300.77	0.0134287	15.3619	-1017.31	-13381.8	-0.0109618	-342.761	T2	T_Other	N1	Positive	M0	Negative	Lumil A	-3	-10	2	3	LumA/B	4	3	4	3	[Not Available]	Stage IIB	Infiltrating Ductal Carcinoma	Post (prior bilateral ovariectomy OR >12 mo since LMP with no prior hysterectomy)	TUMOR FREE					Negative		>75% (High)	Absent	Absent	Absent	Absent	3	Absent	Absent	3	Absent	1	0.236659	0.406591	0.430359	0.370522	0.384569	0.380447	0.298974	0.3463	0.286224	0.259726	0.359119	0.313815	0.292061	0.369061	0.390716	0.364265	0.288487	0.385502	0.323567	0.354665	0.390184	0.44134	0.408992	0.320186	0.373344	0.370311	0.371068	0.312519	0.385479	0.377414	0.350701	0.365585	0.314426	0.302929	0.391391	0.374685	0.35971	0.425896	0.378966	0.351875	0.378532	0.320714	0.216113	0.301741	0.336664	0.344579	0.375144	0.298855	0.320624	0.379645	0.320387	0.325447	0.350484	0.367895	0.38059	0.311769	0.319301	0.287545
TCGA-A8-A07R	Tumor	Negative	Negative	Negative	-785.391	-654.584	-1439.98	0.77	0.132227	0.352028	0.0186497	0	0.0023782	0.097752	0.529192	0.316325	15.3333	13.0512	5543.53	3052.98	44.6972	6.30449	443.423	269.476	0.00391416	44.6933	-1002.04	-6332.67	-0.0212299	-170.541	T2	T_Other	N3	Positive	M0	Negative	Basal-like	-12	-13	4	5	Basal	3	2	2	2	[Not Available]	Stage IIIC	Infiltrating Ductal Carcinoma							Positive		25-75% (Moderate)	Absent	Absent	>50% (Marked)	Absent	3	Present	Present	3	Multiple Fibrotic Foci	3	0.220409	0.383953	0.413373	0.355081	0.372507	0.421262	0.35417	0.329996	0.272813	0.252823	0.362997	0.304766	0.303689	0.3664	0.375959	0.354296	0.355344	0.414649	0.335134	0.317305	0.341772	0.447291	0.414829	0.30723	0.370111	0.367859	0.363236	0.366052	0.342808	0.373736	0.359817	0.346417	0.279043	0.297848	0.367844	0.368457	0.354901	0.40668	0.372907	0.352408	0.382523	0.347794	0.283051	0.304794	0.337214	0.333925	0.35824	0.282297	0.316904	0.408739	0.297494	0.303177	0.348007	0.355317	0.395099	0.307108	0.305992	0.294658
TCGA-A8-A07S	Tumor	Positive	Negative	Negative	35.226	-251.613	-216.387	0.94	0.0892351	0.275265	0	0	0.151477	0.00378195	0.569475	0.447883	22	18.3848	11106.4	5179.84	51.0492	12.5287	926.845	254.22	0.0202247	7.15934	-512.942	-6872.04	-0.00488945	-217.348	T2	T_Other	N0	Negative	M0	Negative	Lumil B	-3	-12	7	2	LumA	2				[Not Available]	Stage IIA	Mixed Histology (please specify)	Post (prior bilateral ovariectomy OR >12 mo since LMP with no prior hysterectomy)	WITH TUMOR					Positive		>75% (High)	Absent	Absent	Absent	Absent	3	Absent	Absent	2	Multiple Fibrotic Foci	1	0.209504	0.401309	0.417341	0.369621	0.377216	0.390701	0.25615	0.348209	0.268605	0.249761	0.358274	0.313	0.292134	0.362378	0.387098	0.361638	0.292124	0.383358	0.306793	0.360507	0.366904	0.436612	0.405018	0.325392	0.373598	0.367753	0.374758	0.312017	0.378858	0.374072	0.350851	0.361767	0.300317	0.30925	0.376755	0.367609	0.356423	0.421048	0.375417	0.349372	0.374775	0.318571	0.171858	0.303112	0.335924	0.35209	0.358164	0.27049	0.318539	0.389303	0.30442	0.302457	0.342503	0.367791	0.377567	0.310049	0.307102	0.281157
TCGA-A8-A07U	Tumor	Negative	Positive	Negative	731.244	1861.69	2592.94	0.19	0.616481	0.529473	0.00304703	0	0.0460542	0.0490786	0.372347	17.3427	470.3	221.496	152238	70848.2	44.5981	11.3973	338.253	27050.6	0.0129298	698.102	-377.234	-46970.8	-0.0057427	-710.256	T2	T_Other	N2	Positive	M0	Negative	Basal-like	-12	-13	4	5		3				[Not Available]	Stage IIIA	Infiltrating Ductal Carcinoma	Post (prior bilateral ovariectomy OR >12 mo since LMP with no prior hysterectomy)	TUMOR FREE					Negative		>75% (High)	Present	Absent	Absent	Absent	3	Absent	Present	3	Absent	2	0.343458	0.40962	0.402646	0.38766	0.412976	0.405033	0.433842	0.354779	0.367218	0.30245	0.375966	0.330001	0.298964	0.359909	0.382307	0.367552	0.343581	0.394621	0.318635	0.315722	0.331516	0.442503	0.405031	0.339736	0.382198	0.379586	0.374588	0.340469	0.341713	0.40984	0.368105	0.369747	0.324624	0.310416	0.39669	0.389738	0.370721	0.445251	0.405531	0.373785	0.427962	0.319535	0.367136	0.311139	0.340747	0.347718	0.376949	0.328976	0.350371	0.395342	0.350123	0.350993	0.367815	0.386586	0.421318	0.346372	0.349159	0.322131
TCGA-A8-A07W	Tumor	Positive	Positive	Negative	258.409	99.0814	357.49	0.5	0.162302	0.265029	0.020939	0	0.0333751	0	0.680656	6.99233	176.455	51.5119	41282.2	15141.6	35.3179	9.33346	241.577	10479.2	0.0290844	237.509	-917.034	-22614.2	0.0065132	-446.573	T2	T_Other	N0	Negative	M1	Positive	Lumil B	-5	-2	4	4	LumA/B	3	4	1	1	[Not Available]	Stage IV	Infiltrating Ductal Carcinoma	Post (prior bilateral ovariectomy OR >12 mo since LMP with no prior hysterectomy)	WITH TUMOR					Positive		>75% (High)	Absent	Absent	Absent	Absent	3	Absent	Absent	3	Multiple Fibrotic Foci	3	0.235601	0.404334	0.417654	0.372568	0.390718	0.370165	0.310174	0.341789	0.294137	0.259607	0.359634	0.309347	0.290967	0.359791	0.392794	0.363723	0.291415	0.389242	0.339242	0.344354	0.380924	0.441052	0.411698	0.331125	0.374827	0.370544	0.376113	0.296124	0.370582	0.37808	0.35127	0.36693	0.315978	0.293509	0.390465	0.37142	0.362024	0.436605	0.384491	0.357306	0.374886	0.317827	0.234579	0.305157	0.336831	0.342418	0.361137	0.295578	0.328248	0.397133	0.322175	0.323325	0.360206	0.368615	0.367916	0.328343	0.321609	0.299514
TCGA-A8-A07Z	Tumor	Positive	Positive	Negative					0.144197	0.376387	0.0011876	0	0.144957	0.0515803	0.425888	1.24368	45.5	23.0145	17590.4	9675.16	53.5741	21.8729	443.648	1061.65	0.0282985	50.0989	-962.098	-9212.27	0.00351353	-230.047	T2	T_Other	N0	Negative	M0	Negative	Lumil B	-3	-12	2	2	LumA	3	4	3	3	[Not Available]	Stage IIA	Infiltrating Ductal Carcinoma	Post (prior bilateral ovariectomy OR >12 mo since LMP with no prior hysterectomy)	TUMOR FREE					Negative		>75% (High)	Absent		Absent	Absent	3	No non-tumor tissue is present - cannot be evaluated.	Absent	3	Absent	2	0.263096	0.382638	0.429988	0.373783	0.381695	0.389688	0.286575	0.34099	0.303362	0.262253	0.356602	0.305254	0.280272	0.369286	0.369074	0.354585	0.298288	0.388234	0.31169	0.357497	0.382254	0.441138	0.411876	0.325845	0.372174	0.366218	0.372489	0.30965	0.384252	0.380959	0.344404	0.352126	0.320502	0.29554	0.379931	0.377811	0.362759	0.422074	0.384747	0.346295	0.38214	0.326346	0.209895	0.300015	0.338463	0.344561	0.368401	0.290177	0.327573	0.391532	0.313478	0.317765	0.353425	0.373362	0.394136	0.317065	0.325002	0.298653
TCGA-A8-A081	Tumor	Positive	Positive	Negative	-471.762	631.252	159.49	0.69	0.260801	0.627749	0	0	0.0314086	0	0.340843	1.3166	26.75	16.5	6842.09	4996.2	38.3711	6.36767	242.468	584.095	0.0421675	28.5387	-1159.84	-10006.1	0.0174441	-257.227	T2	T_Other	N0	Negative	M0	Negative	HER2-enriched	-5	-2	3	4	Her2	5	1	1	1	[Not Available]	Stage IIA	Infiltrating Ductal Carcinoma	Post (prior bilateral ovariectomy OR >12 mo since LMP with no prior hysterectomy)	TUMOR FREE					Negative		>75% (High)	Present	Absent	Absent	Absent	3	Absent	Absent	2		3	0.297221	0.365654	0.421431	0.363021	0.38508	0.369788	0.378979	0.321738	0.337342	0.29775	0.372734	0.297171	0.295376	0.347184	0.354245	0.346827	0.30498	0.38824	0.33998	0.357341	0.372209	0.434678	0.410935	0.324735	0.369297	0.356042	0.362078	0.312844	0.376984	0.385283	0.346367	0.360414	0.306437	0.29827	0.388471	0.376151	0.362096	0.422766	0.382644	0.350699	0.397823	0.304108	0.305507	0.283967	0.324899	0.332609	0.373529	0.30867	0.339114	0.398749	0.333798	0.339457	0.358708	0.381095	0.388835	0.339786	0.334796	0.307493
TCGA-A8-A082	Tumor	Positive	Positive	Negative	177.162	-82.9903	94.1717	0.82	0.116798	0.208326	0.0261419	0	0.118874	0.00129716	0.645361	8.23594	150.625	72.4706	27612.2	15520.3	31.137	7.75439	187.713	6204.54	0.0465498	59.5935	-917.173	-31879.8	0.0243914	-712.301	T2	T_Other	N1	Positive	M0	Negative	Lumil B	-3	-9	5	4	LumA	4	4	1	3	[Not Available]	Stage IIB	Infiltrating Ductal Carcinoma	Post (prior bilateral ovariectomy OR >12 mo since LMP with no prior hysterectomy)	TUMOR FREE					Negative		>75% (High)	Absent	Absent	Absent	Absent	3	Absent	Absent	3	Absent	2	0.178649	0.40039	0.406887	0.372749	0.381149	0.36388	0.088136	0.341168	0.243137	0.225075	0.359265	0.303243	0.277205	0.362045	0.386223	0.361988	0.28091	0.379551	0.299848	0.344261	0.368932	0.444141	0.402335	0.323103	0.375986	0.363664	0.376512	0.290136	0.372674	0.366464	0.338809	0.36432	0.287769	0.316247	0.374217	0.370069	0.350312	0.432667	0.379475	0.34449	0.358318	0.314503	0.0344177	0.29946	0.334733	0.347884	0.357756	0.260851	0.311588	0.39506	0.290873	0.299174	0.346279	0.367241	0.370194	0.304572	0.303136	0.274879
TCGA-A8-A083	Tumor	Positive	Positive	Negative	-934.107	-622.648	-1556.76	0.77	0.16059	0.341214	0.00110389	0	0.081299	0.0518083	0.524575	0.0592336	6.5	2.12132	1906.99	1336.98	31.9076	6.91425	274.433	73.3075	0.00340739	-45.7637	-1182.06	-5508.23	-0.0218282	-242.958	T3	T_Other	N0	Negative	M0	Negative	Lumil A	-3	-12	2	2	LumA	2	3	3	3	[Not Available]	Stage IIB	Infiltrating Ductal Carcinoma	Post (prior bilateral ovariectomy OR >12 mo since LMP with no prior hysterectomy)	TUMOR FREE					Negative		>75% (High)	Absent	Absent	Absent	Absent	1	Absent	Present	1	Absent	1	0.192759	0.361296	0.42038	0.367121	0.363872	0.363757	0.228188	0.333089	0.272357	0.241379	0.359184	0.291978	0.272596	0.35132	0.354096	0.343429	0.282194	0.375506	0.303854	0.36318	0.377577	0.425593	0.396606	0.320124	0.372393	0.36194	0.373055	0.28413	0.394334	0.37451	0.337889	0.354869	0.305674	0.313288	0.372097	0.359316	0.344887	0.403669	0.36651	0.340484	0.374187	0.300417	0.142753	0.296398	0.324433	0.341358	0.355022	0.271133	0.325811	0.370331	0.293783	0.294561	0.351392	0.362532	0.395305	0.313531	0.299627	0.290801
TCGA-A8-A084	Tumor	Positive	Negative	Negative	63.8287	-557.034	-493.206	0.78																							T2	T_Other	N1	Positive	M0	Negative	Lumil B	-5	-1	3	3	X	1	2	2	2	[Not Available]	Stage IIB	Infiltrating Ductal Carcinoma	Post (prior bilateral ovariectomy OR >12 mo since LMP with no prior hysterectomy)	WITH TUMOR					Positive		>75% (High)	Absent	Absent	Absent	Absent	3	Absent	Absent	2	Absent	1	0.210732	0.413774	0.42259	0.358167	0.36917	0.393406	0.273449	0.337032	0.255715	0.254115	0.360857	0.309754	0.283191	0.363977	0.397585	0.364082	0.303147	0.385858	0.329921	0.367011	0.357975	0.438972	0.402688	0.30604	0.364563	0.36295	0.369074	0.326433	0.375655	0.373327	0.351418	0.353572	0.292928	0.319016	0.363467	0.361812	0.349122	0.404597	0.371277	0.353745	0.383037	0.320086	0.193657	0.301185	0.330322	0.340242	0.337559	0.284437	0.314229	0.390407	0.29154	0.299174	0.343291	0.358263	0.405947	0.30611	0.298487	0.28724
TCGA-A8-A085	Tumor	Positive	Positive	Negative	174.087	-1063.67	-889.579	0.84	0.063676	0.262724	0	0	0.108457	0	0.628819	1.34701	52.8	33.863	25418.6	10599.9	51.8521	4.14758	648.246	1616.53	0.04638	24.6761	-752.772	-9089.25	0.0216556	-263.197	T2	T_Other	N1	Positive	M0	Negative	Lumil B	-3	-10	2	4	LumA/B	5	4	1	3	[Not Available]	Stage IIB	Infiltrating Ductal Carcinoma		TUMOR FREE					Negative		>75% (High)	Absent	Absent	Absent	Absent	3	Absent	Absent	2	Absent	1	0.175799	0.406238	0.416849	0.374555	0.353434	0.338881	0.104191	0.35726	0.167984	0.23158	0.356044	0.302823	0.285007	0.360128	0.391257	0.362984	0.278089	0.386094	0.308914	0.336185	0.379286	0.445927	0.408245	0.31238	0.377178	0.369654	0.381323	0.267837	0.37005	0.366669	0.340604	0.351735	0.270619	0.268737	0.359777	0.34984	0.350061	0.397609	0.364121	0.331777	0.342151	0.306784	0.0389595	0.307149	0.335832	0.360918	0.348044	0.267457	0.310929	0.391108	0.273508	0.281969	0.334242	0.34816	0.351414	0.288673	0.282283	0.265664
TCGA-A8-A086	Tumor	Positive	Positive	Negative	772.875	-387.052	385.823	0.73	0.108497	0.120463	0.0185227	0	0.154046	0	0.706968	1.19426	60.6667	28.6124	41728.4	26167.2	57.924	19.9544	636.261	2360.62	0.0478366	41.7417	-771.635	-7713.65	0.0229944	-234.891	T1	T1	N1	Positive	M0	Negative	Lumil A	-3	-9	5	2	LumA	5	3	2	3	[Not Available]	Stage IIA	Infiltrating Ductal Carcinoma	Post (prior bilateral ovariectomy OR >12 mo since LMP with no prior hysterectomy)	TUMOR FREE					Negative		25-75% (Moderate)	Absent	Absent	Absent	Present	3	Absent	Absent	2	Absent	1	0.208228	0.426958	0.418975	0.368783	0.376794	0.3959	0.29888	0.357074	0.253808	0.261183	0.358401	0.321292	0.292143	0.375145	0.406911	0.377238	0.301719	0.38278	0.311371	0.347263	0.386896	0.447142	0.403508	0.31541	0.375782	0.376508	0.373873	0.3325	0.375299	0.370285	0.350256	0.360904	0.291032	0.303063	0.373634	0.365011	0.352457	0.42184	0.375695	0.350042	0.370103	0.337937	0.221338	0.309365	0.341664	0.356465	0.36725	0.310788	0.309624	0.384551	0.307289	0.302495	0.340064	0.36177	0.372653	0.304314	0.303258	0.282094
TCGA-A8-A08A	Tumor	Positive	Positive	Negative					0.195322	0.305076	0	0	0.0528817	0.0083403	0.633702	0.178021	13	5.65685	15439.4	14254.4	56.029	18.1796	1048.33	181.843	0.0640223	6.28479	-403.06	-5871.47	0.0388073	-199.255	T1	T1	N0	Negative	M0	Negative	Lumil A	-3	-12	2	2	LumA	2	3	3	3	[Not Available]	Stage I	Infiltrating Ductal Carcinoma	Post (prior bilateral ovariectomy OR >12 mo since LMP with no prior hysterectomy)	TUMOR FREE					Negative		>75% (High)	Absent		Absent	Absent	1	No non-tumor tissue is present - cannot be evaluated.	Absent	2	Absent	1	0.223756	0.415385	0.426357	0.367744	0.390024	0.371131	0.290403	0.33732	0.291765	0.267435	0.357787	0.314397	0.292562	0.370733	0.39751	0.367714	0.28301	0.377258	0.318404	0.367381	0.37366	0.441728	0.405157	0.318207	0.371056	0.367699	0.375526	0.300359	0.38919	0.384541	0.349511	0.364505	0.328743	0.327274	0.390076	0.380418	0.356869	0.43047	0.387488	0.352137	0.377547	0.316896	0.217564	0.301117	0.33887	0.34671	0.369623	0.28239	0.322151	0.375567	0.320377	0.327365	0.34877	0.369624	0.367552	0.312897	0.320097	0.283915
TCGA-A8-A08B	Tumor	Positive	Negative	Positive	-681.992	45.5569	-636.435	0.66	0.185218	0.587513	0.00474247	0	0.0222195	0.0126885	0.372837	7.64404	117.25	49.9221	17367.3	7928.24	27.1887	3.18926	165.319	4597.96	0.0333804	141.68	-965.355	-31096.3	0.0110619	-588.065	T2	T_Other	N0	Negative	M0	Negative	HER2-enriched	-5	-1	7	1		3				[Not Available]	Stage IIA	Infiltrating Ductal Carcinoma	Pre (<6 months since LMP AND no prior bilateral ovariectomy AND not on estrogen replacement)	TUMOR FREE					Negative		>75% (High)	Present	Absent	Absent	Absent	3	Absent	Absent	3	Absent	3	0.275106	0.380099	0.427776	0.349465	0.37033	0.403949	0.34172	0.305204	0.314495	0.268092	0.360101	0.26524	0.265911	0.351026	0.366495	0.336829	0.316842	0.394526	0.331304	0.356397	0.35542	0.439565	0.40472	0.299047	0.356216	0.358706	0.349777	0.325159	0.364885	0.375643	0.343689	0.342401	0.25196	0.302863	0.356539	0.366718	0.351276	0.404151	0.374208	0.337226	0.387187	0.304326	0.24885	0.271863	0.308981	0.323257	0.347859	0.30192	0.31085	0.398011	0.292477	0.302303	0.339721	0.359984	0.388601	0.308378	0.306791	0.289322
TCGA-A8-A08C	Tumor	Positive	Positive	Positive	-176.409	-518.306	-694.715	0.9																							T2	T_Other	N0	Negative	M0	Negative	Lumil A	-3	-12		2		2				[Not Available]	Stage IIA	Infiltrating Ductal Carcinoma	Post (prior bilateral ovariectomy OR >12 mo since LMP with no prior hysterectomy)	TUMOR FREE					Negative		>75% (High)	Absent	Absent	Absent	Absent	2	Absent	Absent	2	Absent	2	0.213277	0.393806	0.414563	0.363372	0.363668	0.368094	0.185252	0.334834	0.280356	0.260741	0.364419	0.308513	0.292709	0.356426	0.385608	0.357783	0.293782	0.377615	0.303956	0.362137	0.365377	0.427482	0.39789	0.3232	0.372794	0.36287	0.369657	0.299338	0.380928	0.376576	0.338033	0.35656	0.292748	0.30655	0.365076	0.37229	0.353464	0.404397	0.364428	0.342094	0.359652	0.310801	0.107446	0.300213	0.32682	0.343191	0.361557	0.284753	0.317555	0.375291	0.312305	0.31996	0.350097	0.368314	0.370727	0.32172	0.309667	0.29957
TCGA-A8-A08F	Tumor	Positive	Positive	Negative	714.075	955.533	1669.61	0.61																							T2	T_Other	N3	Positive	M0	Negative	Lumil B	-3	-2		2		4				[Not Available]	Stage IIIC	Infiltrating Ductal Carcinoma	Post (prior bilateral ovariectomy OR >12 mo since LMP with no prior hysterectomy)	TUMOR FREE					Negative		>75% (High)	Present	Absent	Absent	Absent	2	Absent	Present	3	Multiple Fibrotic Foci	2	0.253301	0.408095	0.418395	0.368262	0.405457	0.350961	0.269505	0.350541	0.322885	0.262173	0.364547	0.30159	0.29039	0.361537	0.389611	0.361639	0.286799	0.390415	0.314408	0.341815	0.377994	0.446965	0.415074	0.321085	0.371519	0.366603	0.371163	0.272774	0.36407	0.386359	0.365237	0.356077	0.326179	0.301865	0.398986	0.380366	0.362318	0.441793	0.397008	0.366084	0.407052	0.308671	0.178362	0.307265	0.339631	0.343896	0.37065	0.302888	0.336691	0.402452	0.325373	0.330927	0.368037	0.374984	0.38133	0.337873	0.332772	0.303445
TCGA-A8-A08G	Tumor	Positive	Positive	Positive	277.445	-10.289	267.156	0.69	0.143148	0.368245	0.0199505	0	0.0532681	0.00166621	0.55687	1.82482	66	29.7069	18818.2	9159.77	42.1195	12.8232	321.675	1830.95	0.0230197	93.4895	-1059.14	-10746.3	-0.00156459	-227.401	T2	T_Other	N0	Negative	M0	Negative	Lumil B	-3	-10	4	2	LumA/B	3	4	3	3	[Not Available]	Stage IIA	Infiltrating Ductal Carcinoma	Pre (<6 months since LMP AND no prior bilateral ovariectomy AND not on estrogen replacement)	TUMOR FREE					Negative		>75% (High)	Absent	Absent	Absent	Absent	3	Absent	Absent	3	Absent	1	0.243197	0.40552	0.420563	0.365529	0.385286	0.377411	0.285915	0.3414	0.298806	0.263026	0.365205	0.311768	0.294726	0.363804	0.389055	0.363366	0.315641	0.383692	0.322449	0.355423	0.382641	0.441587	0.405519	0.318186	0.373389	0.370716	0.372578	0.312176	0.372028	0.379495	0.355356	0.365316	0.306411	0.293111	0.382687	0.373055	0.361072	0.427374	0.382986	0.353745	0.385482	0.324918	0.206526	0.310645	0.339277	0.347582	0.373305	0.300897	0.330903	0.388523	0.324795	0.326329	0.357036	0.37405	0.401215	0.328436	0.324587	0.30959
TCGA-A8-A08H	Tumor	Positive	Positive	Positive					0.600114	0.236395	0.0312526	0	0.0762842	0.028625	0.627443	0.0252048															T2	T_Other	N0	Negative	M0	Negative	Basal-like	-8	-5	4	1	ReacI	1	3	1	4	[Not Available]	Stage IIA	Infiltrating Ductal Carcinoma	Post (prior bilateral ovariectomy OR >12 mo since LMP with no prior hysterectomy)	TUMOR FREE					Negative		25-75% (Moderate)	Absent	Absent	Absent	Absent	3	Absent	Absent	3	Absent	3	0.310032	0.441043	0.397186	0.425802	0.439195	0.405388	0.305566	0.380729	0.329914	0.275141	0.372052	0.356671	0.317385	0.380939	0.401867	0.39002	0.309702	0.377764	0.294945	0.310353	0.342371	0.453054	0.408427	0.366953	0.397553	0.401921	0.395996	0.337675	0.347414	0.3982	0.398339	0.379679	0.35113	0.313717	0.41564	0.394876	0.3709	0.473882	0.427638	0.392826	0.407688	0.341307	0.225623	0.319977	0.362396	0.363702	0.377546	0.308809	0.35132	0.384849	0.330522	0.335797	0.360531	0.382213	0.391216	0.3286	0.330662	0.301616
TCGA-A8-A08I	Tumor	Positive	Positive	Negative	-48.7949	1711.49	1662.7	0.65	0.245031	0.370174	0	0	0.0377909	0.0172441	0.574791	15.2177	202.929	66.2808	27190.1	9680.34	24.8665	8.82385	141.814	13786.5	0.0302289	248.636	-663.931	-51928.5	0.0107539	-1012.2	T2	T_Other	N0	Negative	M0	Negative	Lumil B	-5	-2	3	2		4				[Not Available]	Stage IIA	Infiltrating Ductal Carcinoma	Post (prior bilateral ovariectomy OR >12 mo since LMP with no prior hysterectomy)	TUMOR FREE					Negative		25-75% (Moderate)	Present	Absent	Absent	Absent	3	Absent	Absent	3	Absent	3	0.297086	0.364269	0.400227	0.352197	0.412866	0.368298	0.397757	0.302612	0.360483	0.294648	0.374026	0.295971	0.306359	0.35189	0.355694	0.345005	0.289353	0.373542	0.306435	0.344342	0.363958	0.422327	0.401024	0.318666	0.366556	0.355199	0.357025	0.295708	0.385314	0.392633	0.364032	0.368247	0.326432	0.300646	0.403535	0.385712	0.367266	0.445488	0.406739	0.367157	0.423056	0.320651	0.331264	0.280399	0.321538	0.325986	0.374338	0.312402	0.348993	0.394456	0.340812	0.350838	0.37178	0.388173	0.413521	0.350209	0.343868	0.318808
TCGA-A8-A08J	Tumor	Positive	Negative	Negative	560.882	-88.0016	472.88	0.62	0.155798	0.223161	0.0136483	0	0.039845	0	0.723346	0.16936															T4	T_Other	N3	Positive	M1	Positive	HER2-enriched	-5	-2	4	4	Her2	5	1	1	1	[Not Available]	Stage IV	Infiltrating Ductal Carcinoma	Post (prior bilateral ovariectomy OR >12 mo since LMP with no prior hysterectomy)	WITH TUMOR					Positive		25-75% (Moderate)	Absent	Absent	>50% (Marked)	Absent	3	Present	Absent	2	Absent	1	0.243567	0.415594	0.425326	0.371193	0.389564	0.378882	0.370782	0.345902	0.287073	0.273605	0.361063	0.307149	0.287916	0.367965	0.399304	0.364799	0.30371	0.387571	0.338611	0.353092	0.378521	0.445838	0.41064	0.318671	0.373911	0.370355	0.376594	0.300187	0.36903	0.381152	0.364462	0.361908	0.302231	0.290494	0.386974	0.370749	0.35615	0.433173	0.385091	0.355298	0.386412	0.319491	0.300999	0.302042	0.333481	0.346509	0.366386	0.294002	0.328901	0.38735	0.315123	0.317037	0.358058	0.368657	0.397334	0.316778	0.319287	0.295232
TCGA-A8-A08L	Tumor	Positive	Negative	Negative	-13.6646	486.35	472.685	0.75	0.210411	0.51719	0	0	0.0257563	0.00350802	0.453546	6.82385	305.333	241.416	176256	99267.4	52.9456	5.11047	726.799	11582.9	0.00984659	661.598	-439.119	-20838.9	-0.0128018	-10.5418	T3	T_Other	N2	Positive	M0	Negative	HER2-enriched	-6	-2	1	4	X	1	1	5	2	[Not Available]	Stage IIIA	Infiltrating Ductal Carcinoma	Post (prior bilateral ovariectomy OR >12 mo since LMP with no prior hysterectomy)	TUMOR FREE					Negative		>75% (High)	Absent	Absent	Absent	Absent	3	Absent	Absent	3	Absent	2	0.288313	0.400216	0.424344	0.375931	0.384463	0.369227	0.311843	0.341985	0.334959	0.285865	0.368626	0.308782	0.306345	0.361762	0.379077	0.36149	0.31164	0.398357	0.338629	0.348842	0.361425	0.447353	0.415662	0.332053	0.375565	0.369584	0.379277	0.309075	0.362846	0.383685	0.349642	0.355071	0.319352	0.294484	0.380466	0.371886	0.366013	0.422202	0.384397	0.354051	0.38596	0.321921	0.234172	0.29705	0.338827	0.347107	0.379828	0.309464	0.337561	0.400465	0.329671	0.345131	0.363658	0.376462	0.366636	0.331604	0.330165	0.311085
TCGA-A8-A08O	Tumor	Positive	Positive	Negative	357.702	-877.465	-519.764	0.6	0.082664	0.555904	0.00172612	0	0.123985	0.0129322	0.305453	8.16277	96.2857	38.152	17865.6	8490.42	24.9378	2.11144	181.677	3502.75	0.0315539	68.0346	-926.647	-34262	0.00946079	-698.24	T2	T_Other	N3	Positive	M1	Positive	Lumil A	-7	-5	6	2	ReacI	2	3	3	4	[Not Available]	Stage IV	Infiltrating Ductal Carcinoma	Pre (<6 months since LMP AND no prior bilateral ovariectomy AND not on estrogen replacement)	WITH TUMOR				762	Positive		25-75% (Moderate)	Absent	Absent	Absent	Present	2	Absent	Absent	2	Absent	2	0.272063	0.425926	0.407276	0.373163	0.359685	0.410698	0.32631	0.353471	0.271241	0.271427	0.368951	0.332283	0.317002	0.36809	0.399884	0.380804	0.300167	0.376416	0.303607	0.345789	0.376531	0.433591	0.394788	0.326981	0.379033	0.376866	0.378368	0.339523	0.387327	0.375634	0.331982	0.359338	0.303233	0.314928	0.357714	0.365702	0.354008	0.402592	0.359425	0.347823	0.355667	0.353852	0.265887	0.311804	0.345981	0.350076	0.358259	0.29052	0.315872	0.380027	0.305265	0.316554	0.349876	0.366839	0.365802	0.323241	0.306291	0.297484
TCGA-A8-A08P	Tumor	Positive	Positive	Positive	903.156	1258.77	2161.93	0.74	0.367829	0.410014	0.00923051	0	0.0527547	0.0123595	0.515641	13.9435	303	128.835	64022.5	30767.9	32.1284	5.7337	213.117	27370.6	0.0221928	433.762	-648.502	-33164.2	0.00225663	-735.746	T2	T_Other	N2	Positive	M0	Negative	Lumil B	-5	-2		4	ReacII	3				[Not Available]	Stage IIIA	Infiltrating Ductal Carcinoma	Post (prior bilateral ovariectomy OR >12 mo since LMP with no prior hysterectomy)	TUMOR FREE					Negative		25-75% (Moderate)	Absent	Absent	Absent	Absent	3	Absent	Absent	3	Absent	1	0.287034	0.41631	0.421001	0.377113	0.409194	0.385201	0.338441	0.340707	0.345357	0.274283	0.368145	0.307397	0.286081	0.362091	0.391822	0.367075	0.297381	0.388851	0.321148	0.345055	0.368198	0.444088	0.410572	0.320634	0.372897	0.370479	0.372123	0.305966	0.361954	0.39075	0.374958	0.358006	0.318358	0.311591	0.39914	0.383792	0.36105	0.441477	0.402032	0.369883	0.41604	0.30975	0.261899	0.293734	0.334965	0.340283	0.37645	0.316055	0.333747	0.393376	0.339275	0.339531	0.363987	0.381786	0.40529	0.335151	0.341063	0.308762
TCGA-A8-A08R	Tumor	Negative	Negative	Negative	415.106	893.454	1308.56	0.29	0.367813	0.359353	6.11e-06	0	0.00309757	0	0.637543	0.593783	17	14.1421	8721.38	11955.7	29.6682	27.397	337.164	199.796	0	46.2479	-1096.35	-7506.03	-0.0250336	-188.516	T2	T_Other	N1	Positive	M0	Negative	Basal-like	-12	-13	4	5		4				[Not Available]	Stage IIB	Infiltrating Ductal Carcinoma	Post (prior bilateral ovariectomy OR >12 mo since LMP with no prior hysterectomy)	TUMOR FREE					Negative		>75% (High)	Absent	Absent	Absent	Absent	3	Absent	Present	3	Absent	3	0.310753	0.405561	0.40042	0.376853	0.399358	0.413842	0.403199	0.337583	0.336017	0.294809	0.372385	0.307119	0.299624	0.362724	0.390331	0.36393	0.333805	0.39662	0.319054	0.313188	0.332575	0.450414	0.408894	0.33009	0.379374	0.376574	0.375372	0.361035	0.336962	0.392877	0.370135	0.357518	0.321922	0.312476	0.391438	0.381589	0.36565	0.431972	0.393138	0.365039	0.411392	0.33092	0.337862	0.304977	0.348338	0.342113	0.371452	0.303458	0.341479	0.403874	0.333536	0.33554	0.366636	0.377198	0.398822	0.336986	0.329757	0.32034
TCGA-A8-A08S	Tumor	Positive	Positive	Positive	-69.652	-273.557	-343.209	0.74																							T1	T1	N1	Positive	M0	Negative	Lumil B										[Not Available]	Stage IIA	Infiltrating Ductal Carcinoma	Post (prior bilateral ovariectomy OR >12 mo since LMP with no prior hysterectomy)	TUMOR FREE					Negative		>75% (High)	Absent	Absent	6-50% (Moderate)	Present	1	Absent	Present	3	Absent	1	0.250818	0.404297	0.417769	0.361932	0.374652	0.386029	0.262393	0.340131	0.28539	0.273272	0.363848	0.307743	0.287633	0.361361	0.387403	0.361021	0.304795	0.378191	0.317775	0.362366	0.376994	0.434984	0.402493	0.3275	0.369208	0.362224	0.367529	0.311253	0.376298	0.37924	0.348333	0.363823	0.315189	0.305574	0.37644	0.373201	0.356942	0.412526	0.374555	0.353765	0.386335	0.318072	0.182519	0.302296	0.329235	0.346488	0.355509	0.283173	0.323481	0.387814	0.318305	0.324085	0.354021	0.37111	0.405382	0.317328	0.310548	0.296644
TCGA-A8-A08T	Tumor	Positive	Positive	Positive	250.283	-383.515	-133.232	0.78	0.105163	0.303392	0	0	0.152108	0.00252128	0.541979	0.338084	21.6667	14.0119	13204.9	12438.8	54.445	42.2032	466.764	391.596	0.0211037	27.7751	-977.75	-6297.07	-0.00403153	-189.005	T2	T_Other	N1	Positive	M1	Positive	Lumil A	-3	-5	2	4	LumA	4	3	1	3	[Not Available]	Stage IV	Infiltrating Ductal Carcinoma	Post (prior bilateral ovariectomy OR >12 mo since LMP with no prior hysterectomy)	WITH TUMOR				2557	Positive		25-75% (Moderate)	Absent	Absent	Absent	Absent	2	Absent	Absent	2	Absent	1	0.253049	0.41016	0.416574	0.36823	0.37356	0.380223	0.336701	0.344886	0.286157	0.273517	0.371252	0.31807	0.290006	0.356467	0.390947	0.375584	0.300955	0.380142	0.31258	0.359232	0.370745	0.434104	0.396016	0.323758	0.373963	0.368408	0.373613	0.313069	0.382841	0.382987	0.347385	0.366841	0.314008	0.308756	0.374533	0.365577	0.358368	0.419171	0.369332	0.352571	0.358389	0.316317	0.268169	0.299351	0.341645	0.350997	0.373365	0.280109	0.318168	0.373845	0.312065	0.320723	0.344093	0.37083	0.354184	0.322036	0.31404	0.285171
TCGA-A8-A08X	Tumor	Negative	Negative	Positive	1001.98	794.389	1796.37	0.34	0.446117	0.620991	0.000890385	0	0.0478916	0.0396029	0.290624	13.3751	172.636	41.1297	24735.6	10189.4	26.2017	4.777	144.375	9345.89	0.0326862	182.245	-738.734	-49228	0.0125654	-952.139	T4	T_Other	N3	Positive	M0	Negative	HER2-enriched	-10	-13	3	1	Her2	3	1	2	2	[Not Available]	Stage IIIC	Infiltrating Ductal Carcinoma	Pre (<6 months since LMP AND no prior bilateral ovariectomy AND not on estrogen replacement)	TUMOR FREE				366	Negative		25-75% (Moderate)	Present	Absent	Absent	Absent	3	Absent	Absent	3	Absent	2	0.308357	0.429461	0.415657	0.375126	0.396213	0.404414	0.45577	0.344276	0.32597	0.296938	0.369958	0.31508	0.286608	0.371764	0.403521	0.378034	0.309742	0.39393	0.338432	0.325412	0.328607	0.449234	0.41027	0.317821	0.375019	0.374396	0.377028	0.329199	0.340913	0.390762	0.360018	0.354398	0.315526	0.30507	0.389374	0.376998	0.365226	0.43431	0.391945	0.357522	0.392425	0.322215	0.390981	0.298592	0.34361	0.344811	0.364509	0.30666	0.331778	0.392912	0.333587	0.331552	0.36388	0.376507	0.37592	0.324663	0.332834	0.296197
TCGA-A8-A08Z	Tumor	Positive	Positive	Negative	1469.66	712.056	2181.72	0.62	0.184649	0.218001	0.00701588	0	0.0948222	0.00148405	0.678677	0.824609	59.3333	5.1316	36457.7	20662.4	55.6788	23.2231	598.2	1130.23	0.0920364	9.07101	-825.383	-7493.68	0.0670548	-241.921	T4	T_Other	N3	Positive	M0	Negative	Lumil A	-3	-5	4	2	LumA	2	3	3	3	[Not Available]		Infiltrating Ductal Carcinoma	Post (prior bilateral ovariectomy OR >12 mo since LMP with no prior hysterectomy)	TUMOR FREE					Negative		25-75% (Moderate)	Absent	Absent	Absent	Absent	3	Absent	Absent	2	Absent	1	0.211438	0.44151	0.401715	0.383032	0.406131	0.375915	0.284104	0.359742	0.298189	0.257995	0.363612	0.326715	0.297632	0.371395	0.415684	0.388299	0.293143	0.376568	0.306015	0.341882	0.354756	0.443331	0.396176	0.332636	0.379581	0.376896	0.378569	0.300778	0.363865	0.38509	0.372729	0.370724	0.31668	0.332161	0.39503	0.37526	0.361003	0.44888	0.394232	0.369691	0.382462	0.325252	0.204581	0.313715	0.352888	0.354555	0.371992	0.309706	0.332062	0.376442	0.318133	0.333472	0.360925	0.373051	0.372811	0.327283	0.321702	0.306333
TCGA-A8-A090	Tumor	Positive	Positive	Positive	563.306	346.485	909.79	0.59	0.195755	0.241097	0	0	0.0295753	0.00200978	0.727318	0.625408	22.3333	15.0444	8709.87	7215.97	29.5875	11.1744	307.494	396.308	0.0692515	19.3755	-1124.69	-7433.18	0.0442783	-217.566	T2	T_Other	N0	Negative	M0	Negative	Lumil A	-3	0	2	4		4				[Not Available]	Stage IIA	Infiltrating Ductal Carcinoma	Post (prior bilateral ovariectomy OR >12 mo since LMP with no prior hysterectomy)	TUMOR FREE					Negative		>75% (High)	Absent	Present	Absent	Absent	3	Absent	Absent	1	Absent	1	0.256679	0.406596	0.411738	0.375725	0.398033	0.389656	0.312443	0.351083	0.3063	0.281616	0.364942	0.320042	0.293144	0.357712	0.39129	0.366225	0.296287	0.380369	0.304128	0.347359	0.37696	0.43587	0.402639	0.325828	0.378529	0.375788	0.372525	0.310935	0.365806	0.382769	0.368455	0.365781	0.300228	0.303745	0.394501	0.376328	0.358628	0.437926	0.390127	0.364297	0.395146	0.326014	0.234977	0.303196	0.335497	0.348296	0.365883	0.289275	0.332293	0.385974	0.320083	0.324323	0.362031	0.375548	0.392696	0.33181	0.32257	0.296995
TCGA-A8-A091	Tumor	Positive	Negative	Negative	91.4197	-353.827	-262.407	0.75	0.124673	0.420162	0.0100357	0	0.147067	0.018053	0.404682	0.754387	31.6667	23.4592	9087.61	4845.71	32.835	5.98273	316.598	533.008	0.0141315	34.0474	-1110.04	-7808.63	-0.0108724	-211.957	T2	T_Other	N0	Negative	M0	Negative	Lumil A	-3	-10	2	4	LumA/B	4	3	1	3	[Not Available]	Stage IIA	Infiltrating Ductal Carcinoma	Post (prior bilateral ovariectomy OR >12 mo since LMP with no prior hysterectomy)	TUMOR FREE				243	Negative		>75% (High)	Absent	Absent	Absent	Absent	3	Absent	Absent	3	Absent	1	0.264409	0.398701	0.399212	0.380552	0.366748	0.370027	0.3175	0.358393	0.283498	0.278406	0.370134	0.32631	0.310428	0.361821	0.374409	0.375235	0.276195	0.364607	0.298309	0.344831	0.376813	0.427774	0.393988	0.334528	0.378913	0.367524	0.385668	0.306486	0.387678	0.368465	0.336489	0.365089	0.302907	0.288686	0.373296	0.369679	0.355985	0.41914	0.365835	0.34531	0.349399	0.326653	0.251113	0.311202	0.343856	0.358752	0.361495	0.296347	0.330615	0.373158	0.311493	0.3258	0.352623	0.378319	0.362503	0.331037	0.317324	0.290337
TCGA-A8-A092	Tumor	Positive	Positive	Negative	34.4342	-284.408	-249.974	0.71	0.125693	0.217101	0.0112038	0	0.117841	0	0.653854	0.84404	45	24.097	22298.1	19589.4	61.335	25.9105	485.686	1091.78	0.0270158	37.2707	-937.081	-7609.16	0.00206204	-215.056	T2	T_Other	N2	Positive	M0	Negative	HER2-enriched	-3	-2	4	2		2				[Not Available]	Stage IIIA	Infiltrating Ductal Carcinoma	Pre (<6 months since LMP AND no prior bilateral ovariectomy AND not on estrogen replacement)	TUMOR FREE					Negative		>75% (High)	Absent	Absent	Absent	Present	3	Absent	Absent	3	Multiple Fibrotic Foci	3	0.233844	0.401695	0.428942	0.359015	0.380591	0.383887	0.273153	0.335551	0.28231	0.263899	0.36122	0.309042	0.288638	0.364021	0.385827	0.363831	0.319482	0.39365	0.330022	0.35983	0.379379	0.44583	0.416702	0.312943	0.370302	0.364542	0.365431	0.318617	0.376587	0.374571	0.355164	0.361443	0.301918	0.283465	0.385067	0.369406	0.359461	0.426821	0.378941	0.347005	0.381853	0.3323	0.191483	0.300828	0.332272	0.340207	0.368338	0.301325	0.322656	0.403196	0.315506	0.321335	0.357081	0.373415	0.383199	0.316467	0.318235	0.292689
TCGA-A8-A093	Tumor	Positive	Positive	Negative	541.955	-775.713	-233.757	0.78	0.0629364	0.310627	0.012942	0	0.131377	0.0323755	0.512678	0.142823	6	1.41421	524.257	290.56	17.9837	5.58335	84.0024	53.3028	0.0189753	16.385	-1368.89	-5861.13	-0.00620613	-186.696	T2	T_Other	N0	Negative	M0	Negative	Lumil A	-3	-12	2	4		3				[Not Available]	Stage IIA	Infiltrating Ductal Carcinoma	Post (prior bilateral ovariectomy OR >12 mo since LMP with no prior hysterectomy)	TUMOR FREE					Negative		>75% (High)	Absent	Absent	Absent	Absent	1	Absent	Absent	1	Absent	1	0.197602	0.429296	0.418389	0.373405	0.361936	0.385084	0.308556	0.350728	0.23923	0.244145	0.356767	0.325343	0.29868	0.3729	0.403187	0.377872	0.2838	0.376619	0.30537	0.362499	0.37619	0.439572	0.399223	0.322135	0.375084	0.372559	0.377427	0.309858	0.378005	0.371272	0.337208	0.359025	0.298914	0.285184	0.367346	0.362253	0.34989	0.411369	0.360662	0.338699	0.354213	0.326471	0.244243	0.308645	0.33914	0.35216	0.350743	0.265638	0.309696	0.375025	0.289809	0.301203	0.336312	0.355645	0.354196	0.298783	0.292826	0.273454
TCGA-A8-A094	Tumor	Positive	Negative	Negative	507.61	1005.93	1513.54	0.41	0.33166	0.43016	0	0	0.015996	0.00212998	0.551714	0.16696	18	12.7279	16076.3	7802.79	92.6416	44.1934	986.488	244.084	0.0821335	12.4813	-465.376	-5765.77	0.0569031	-192.286	T2	T_Other	N0	Negative	M0	Negative	HER2-enriched	-5	-11	3	1	Basal	1	1	2	2	[Not Available]	Stage IIA	Infiltrating Ductal Carcinoma	Post (prior bilateral ovariectomy OR >12 mo since LMP with no prior hysterectomy)	TUMOR FREE					Negative		25-75% (Moderate)	Absent	Absent	>50% (Marked)	Present	3	Absent	Absent	3	Absent	2	0.292371	0.405784	0.420128	0.372406	0.406263	0.396415	0.407	0.332345	0.336247	0.278774	0.368867	0.298784	0.276136	0.364069	0.387841	0.35982	0.315199	0.388194	0.344283	0.339747	0.352048	0.441506	0.414181	0.322782	0.372974	0.371989	0.368085	0.331717	0.364633	0.394719	0.370285	0.364299	0.323543	0.317222	0.399871	0.380037	0.362904	0.440589	0.398285	0.366049	0.40932	0.317622	0.33589	0.292368	0.325002	0.336222	0.376615	0.317931	0.337097	0.394188	0.334516	0.340378	0.354593	0.377934	0.380311	0.33874	0.335814	0.30909
TCGA-A8-A095	Tumor	Positive	Positive	Negative					0.182144	0.442646	0.00660259	0	0.15728	0.0155192	0.377952	0.059976	3	1.41421	86.375	116.849	9.89949	12	42.7188	8.61535	0	-1492.95	-1413.74	-5576.09	-0.0252379	-1690.2	T1	T1	N0	Negative	M0	Negative	Lumil B	-3	-7	4	4	ReacII	3				[Not Available]	Stage I	Infiltrating Ductal Carcinoma	Pre (<6 months since LMP AND no prior bilateral ovariectomy AND not on estrogen replacement)	TUMOR FREE					Negative		25-75% (Moderate)	Absent	Absent	Absent	Absent	3	Absent	Absent	3	Absent	2	0.271109	0.413597	0.419459	0.381228	0.375335	0.393713	0.306189	0.350356	0.294588	0.269488	0.367526	0.328876	0.30694	0.364542	0.389292	0.367781	0.303873	0.387168	0.316751	0.362967	0.36667	0.446446	0.406884	0.334018	0.37947	0.376114	0.376366	0.325573	0.384982	0.380002	0.34386	0.358766	0.316184	0.30387	0.373856	0.371661	0.358709	0.419328	0.374552	0.355275	0.366368	0.332421	0.229296	0.302619	0.342833	0.346836	0.374341	0.309862	0.328321	0.399534	0.318516	0.332875	0.335016	0.370504	0.369121	0.323965	0.321279	0.298419
TCGA-A8-A096	Tumor	Positive	Positive	Negative	1307.14	1307.6	2614.74	0.62	0.252701	0.489666	0.0102632	0	0.0347282	0.0257589	0.439584	2.51534	51.25	23.0561	14370.6	8041.28	33.7636	6.1662	292.793	1138.26	0.0751385	14.8471	-1057.94	-14217.1	0.0508032	-355.218	T2	T_Other	N0	Negative	M0	Negative	Lumil B	-4	-12	4	4		2				[Not Available]	Stage IIA	Infiltrating Ductal Carcinoma	Post (prior bilateral ovariectomy OR >12 mo since LMP with no prior hysterectomy)	TUMOR FREE					Negative		>75% (High)	Absent	Absent	Absent	Absent	3	Absent	Absent	2	Absent	1	0.26325	0.427645	0.404184	0.384228	0.409011	0.372736	0.351021	0.356109	0.337461	0.27758	0.368123	0.321441	0.291342	0.366162	0.405948	0.374531	0.27941	0.370777	0.299367	0.342414	0.3565	0.440566	0.397141	0.329458	0.381427	0.37625	0.377835	0.291767	0.371308	0.39483	0.355212	0.371551	0.335227	0.323689	0.40009	0.380825	0.362704	0.449901	0.399714	0.364099	0.412004	0.320152	0.273842	0.307309	0.342009	0.353932	0.373402	0.317787	0.34213	0.382383	0.339349	0.345889	0.371351	0.380259	0.398337	0.342989	0.339038	0.311746
TCGA-A8-A097	Tumor	Positive	Positive	Positive	837.22	109.697	946.917	0.53	0.178316	0.255939	0.00709034	0	0.046882	0	0.690088	1.56126	73.5	24.2556	44346.5	23487.9	51.279	9.69274	583.778	1865.48	0.0494748	24.8202	-808.215	-9673.47	0.0248359	-277.805	T2	T_Other	N1	Positive	M0	Negative	Lumil B	-2	0	4	2		5				[Not Available]	Stage IIB	Infiltrating Ductal Carcinoma	Post (prior bilateral ovariectomy OR >12 mo since LMP with no prior hysterectomy)	TUMOR FREE					Negative		25-75% (Moderate)	Absent	Absent	Absent	Absent	3	Absent	Absent	2	Absent	1	0.280407	0.431722	0.41106	0.376822	0.386831	0.4063	0.294825	0.355955	0.29579	0.28396	0.367798	0.331479	0.317521	0.371526	0.408686	0.381218	0.30935	0.387037	0.33537	0.340371	0.371584	0.444983	0.405209	0.330853	0.377518	0.377054	0.376899	0.336458	0.370952	0.379704	0.354937	0.365265	0.304486	0.293043	0.384103	0.375369	0.357798	0.430048	0.380841	0.355842	0.377274	0.342386	0.220276	0.311637	0.347601	0.353264	0.372891	0.30348	0.330164	0.389425	0.323627	0.325795	0.357357	0.36914	0.373697	0.322513	0.322382	0.300117
TCGA-A8-A099	Tumor	Positive	Positive	Positive	124.025	-144.852	-20.8266	0.87	0.0777622	0.410674	0.0137414	0	0.0530911	0.0269852	0.495508	1.15925	46.4	17.7708	23141.5	9355.74	48.5947	16.0218	530.474	1424.21	0.0622133	30.1116	-878.71	-8534.47	0.0373829	-244.414	T4	T_Other	N3	Positive	M0	Negative	Lumil A	-3	-12	1	3	LumA/B	2	3	4	3	[Not Available]	Stage X	Infiltrating Ductal Carcinoma	Post (prior bilateral ovariectomy OR >12 mo since LMP with no prior hysterectomy)								25-75% (Moderate)	Absent	Absent	>50% (Marked)	Absent	3	Absent	Absent	2	Absent	1	0.239248	0.405249	0.418314	0.374925	0.37277	0.358623	0.279008	0.335085	0.296658	0.245771	0.364673	0.314513	0.288875	0.353095	0.390914	0.361667	0.28223	0.375785	0.305957	0.360259	0.3684	0.428779	0.398474	0.324774	0.37677	0.362966	0.372275	0.293241	0.382839	0.385898	0.333095	0.363493	0.321672	0.293969	0.376643	0.370305	0.355822	0.410619	0.373469	0.340198	0.376882	0.303914	0.198899	0.297606	0.327423	0.345633	0.365945	0.314656	0.327294	0.37376	0.317281	0.321246	0.35454	0.373051	0.377547	0.331576	0.321171	0.293991
TCGA-A8-A09A	Tumor	Positive	Positive	Negative	765.224	-4.34279	760.881	0.37	0.245599	0.399511	0.000502122	0	0.141249	0.0208075	0.437931	4.28399	93.375	28.3647	20799.1	9802.88	33.8704	8.47163	222.325	4001.08	0.0336122	154.692	-1052.76	-18348.7	0.00997649	-339.013	T2	T_Other	N0	Negative	M0	Negative	Lumil A	-3	-3	4	4	LumA	4	3	1	3	[Not Available]	Stage X	Infiltrating Ductal Carcinoma	Pre (<6 months since LMP AND no prior bilateral ovariectomy AND not on estrogen replacement)	WITH TUMOR					Positive		25-75% (Moderate)	Present	Absent	>50% (Marked)	Present	3	Present	Absent	3	Absent	2	0.264293	0.430063	0.406458	0.386516	0.379458	0.404579	0.317667	0.362381	0.315143	0.272783	0.368905	0.336216	0.320006	0.370769	0.399862	0.382481	0.305017	0.377539	0.315893	0.3346	0.374499	0.436051	0.396323	0.335947	0.383771	0.38727	0.380224	0.344861	0.378882	0.384078	0.347504	0.365132	0.323204	0.261403	0.377232	0.373229	0.360064	0.419158	0.374632	0.344371	0.376599	0.351604	0.248425	0.313351	0.350097	0.354803	0.36947	0.313961	0.330398	0.374243	0.328469	0.338995	0.359608	0.377445	0.37212	0.328651	0.325254	0.303975
TCGA-A8-A09B	Tumor	Positive	Positive	Negative	324.399	-403.807	-79.4077	0.69	0.124927	0.441098	0.0178347	0	0.109909	0.00487104	0.426287	1.7677	79.75	18.0254	31608.2	23483.9	41.8721	13.9393	416.677	1836.68	0.0527225	31.3413	-966.29	-10537.7	0.0281163	-286.037	T4	T_Other	N1	Positive	M0	Negative	Lumil A	-3	0	4	4	LumA	4	3	1	3	[Not Available]	Stage IIIB	Infiltrating Ductal Carcinoma	Post (prior bilateral ovariectomy OR >12 mo since LMP with no prior hysterectomy)	TUMOR FREE					Negative		>75% (High)	Absent	Absent	Absent	Absent	3	Absent	Absent	2	Absent	1	0.228105	0.419291	0.420375	0.380632	0.369827	0.391833	0.287807	0.349594	0.274638	0.259702	0.363152	0.326962	0.30273	0.367426	0.394279	0.374843	0.302403	0.374594	0.320165	0.365679	0.379873	0.439027	0.397337	0.336553	0.378433	0.373815	0.377421	0.315097	0.38485	0.371526	0.336021	0.361643	0.296311	0.293846	0.371435	0.367214	0.352827	0.419265	0.370318	0.353385	0.361989	0.33248	0.208293	0.310798	0.347184	0.34783	0.362226	0.285932	0.320505	0.373947	0.305801	0.32012	0.349552	0.368371	0.365031	0.316909	0.305746	0.286056
TCGA-A8-A09C	Tumor	Positive	Positive	Negative	29.945	-821.868	-791.923	0.86	0.0575277	0.312347	0	0	0.132673	0.0361876	0.518792	5.09612	87.8571	41.2247	14669.4	5086.71	26.9864	3.87599	186.948	3127.69	0.023701	124.845	-1052.9	-22476.2	0.00039018	-426.465	T2	T_Other	N0	Negative	M0	Negative	Lumil B	-3	0	2	2	LumA	4	4	3	3	[Not Available]	Stage X	Infiltrating Ductal Carcinoma	Post (prior bilateral ovariectomy OR >12 mo since LMP with no prior hysterectomy)								25-75% (Moderate)	Absent	Absent	Absent	Absent	3	Absent	Absent	2	Absent	2	0.216042	0.40854	0.42304	0.364708	0.36256	0.3786	0.226487	0.33754	0.262453	0.249928	0.36712	0.31822	0.287326	0.360833	0.389949	0.36258	0.300018	0.385883	0.314606	0.359238	0.378617	0.441403	0.403439	0.321825	0.372626	0.368049	0.37188	0.306672	0.384099	0.373296	0.334461	0.353332	0.305625	0.295495	0.362706	0.362065	0.353417	0.404478	0.36893	0.347036	0.354979	0.319681	0.153228	0.303269	0.335969	0.344889	0.366145	0.295425	0.315318	0.38821	0.307768	0.311322	0.351307	0.369428	0.356852	0.321281	0.307835	0.282563
TCGA-A8-A09D	Tumor	Positive	Positive	Negative	1423.9	480.05	1903.95	0.57	0.244529	0.285485	0.0138331	0	0.0405856	0.0151243	0.644972	1.04927	51	27.4226	23084.8	13671.9	50.1318	19.3494	425.921	1245.69	0.0522366	23.5179	-987.992	-8267.49	0.0273408	-243.28	T2	T_Other	N1	Positive	M0	Negative	Lumil B	-3	-3	1	1		5				[Not Available]	Stage IIB	Infiltrating Ductal Carcinoma	Post (prior bilateral ovariectomy OR >12 mo since LMP with no prior hysterectomy)	TUMOR FREE					Negative		>75% (High)	Absent	Absent	6-50% (Moderate)	Present	3	Absent	Absent	3	Multiple Fibrotic Foci	2	0.226719	0.433896	0.407637	0.397931	0.401389	0.368823	0.283244	0.373939	0.304632	0.265102	0.361612	0.33917	0.308552	0.367586	0.405829	0.383393	0.294253	0.378183	0.319064	0.335408	0.363467	0.452322	0.406206	0.345511	0.389313	0.383072	0.389619	0.294146	0.364441	0.380287	0.369592	0.367535	0.310741	0.249555	0.398644	0.375939	0.36255	0.448303	0.392531	0.365573	0.386799	0.319904	0.209912	0.323808	0.357683	0.362159	0.370157	0.286192	0.335405	0.382724	0.320198	0.328242	0.356217	0.374707	0.387195	0.326372	0.322226	0.293252
TCGA-A8-A09E	Tumor	Positive	Positive	Positive																											T4	T_Other	N1	Positive	M0	Negative	Lumil B										[Not Available]	Stage IIIB	Infiltrating Ductal Carcinoma	Post (prior bilateral ovariectomy OR >12 mo since LMP with no prior hysterectomy)	WITH TUMOR					Positive		>75% (High)	Absent		Absent	Absent	3	No non-tumor tissue is present - cannot be evaluated.	Present	3	Absent	1	0.248439	0.396478	0.429705	0.370775	0.367489	0.383547	0.264	0.337621	0.275525	0.246127	0.361054	0.316167	0.296953	0.359372	0.382043	0.360828	0.297059	0.387993	0.319685	0.35984	0.376851	0.439989	0.413588	0.331664	0.3737	0.367833	0.368445	0.317481	0.372917	0.370851	0.347143	0.348206	0.289903	0.281288	0.375546	0.366923	0.353283	0.407205	0.370128	0.340851	0.37592	0.322506	0.178951	0.302474	0.342301	0.339929	0.365327	0.294099	0.318654	0.394175	0.303443	0.311095	0.347399	0.36217	0.391515	0.318496	0.31148	0.280969
TCGA-A8-A09G	Tumor	Positive	Negative	Positive	9.75396	535.751	545.505	0.45	0.300535	0.620446	0.00118369	0	0.0519521	0.0157377	0.31068	0.99876	58	34.95	32213.7	20793.5	52.6978	5.1167	601.621	1821.64	0.0244892	-102.12	-814.484	-7494.9	-0.000378662	-365.335	T3	T_Other	N3	Positive	M0	Negative	HER2-enriched	-5	-11	3	1	Her2	2	1	3	2	[Not Available]	Stage IIIC	Infiltrating Ductal Carcinoma	Post (prior bilateral ovariectomy OR >12 mo since LMP with no prior hysterectomy)	TUMOR FREE					Negative		>75% (High)	Absent	Absent	Absent	Absent	3	Absent	Absent	2	Absent	1	0.305885	0.393546	0.420797	0.378221	0.385045	0.386882	0.36743	0.337791	0.336962	0.287646	0.373699	0.321054	0.298014	0.355858	0.373096	0.357388	0.300836	0.388701	0.343083	0.346046	0.354021	0.431333	0.406805	0.335419	0.376587	0.369667	0.374002	0.319015	0.374323	0.389501	0.343414	0.368077	0.317046	0.305895	0.381874	0.377694	0.369407	0.4266	0.381751	0.352014	0.393457	0.31194	0.294169	0.293328	0.328692	0.34551	0.377995	0.304156	0.344319	0.391983	0.33494	0.347262	0.366013	0.382142	0.390363	0.341476	0.33402	0.312718
TCGA-A8-A09I	Tumor	Positive	Positive	Positive	325.38	590.061	915.441	0.6	0.175808	0.335661	0.0306271	0	0.00844047	0.0437247	0.581547	5.3299	152	91.0033	50475	27657	44.0377	20.3867	317	5213.53	0.0406529	47.3308	-912.958	-21309.8	0.0174782	-520.137	T2	T_Other	N0	Negative	M0	Negative	Lumil B	-5	-2	4	3	Her2	5	4	1	1	[Not Available]	Stage IIA	Infiltrating Ductal Carcinoma	Post (prior bilateral ovariectomy OR >12 mo since LMP with no prior hysterectomy)	TUMOR FREE					Negative		25-75% (Moderate)	Absent	Absent	Absent	Absent	3	Absent	Absent	3	Absent	1	0.271074	0.403999	0.427412	0.36377	0.397452	0.382811	0.355662	0.336402	0.316934	0.278614	0.366191	0.308091	0.281455	0.360147	0.38657	0.357111	0.308373	0.391642	0.320905	0.35713	0.37225	0.444519	0.413075	0.32302	0.371731	0.365936	0.366435	0.31248	0.367526	0.386273	0.363815	0.362964	0.309301	0.306296	0.385768	0.377321	0.362736	0.432323	0.391203	0.367049	0.40566	0.314542	0.278211	0.295759	0.334147	0.335728	0.365509	0.303173	0.333652	0.404215	0.328985	0.331468	0.361047	0.370597	0.407251	0.340369	0.332186	0.310173
TCGA-A8-A09K	Tumor	Positive	Positive	Negative	-778.112	178.768	-599.345	1																							T1	T1	N1	Positive	M0	Negative	Lumil A										[Not Available]	Stage IIA	Infiltrating Ductal Carcinoma	Post (prior bilateral ovariectomy OR >12 mo since LMP with no prior hysterectomy)	TUMOR FREE					Negative		>75% (High)	Present	Absent	Absent	Absent	3	Absent	Absent	3	Multiple Fibrotic Foci	3	0.289792	0.355702	0.413955	0.351242	0.370978	0.367719	0.374972	0.311519	0.335943	0.287827	0.374051	0.300283	0.296433	0.343531	0.342101	0.349	0.268921	0.374028	0.304675	0.342546	0.391346	0.425312	0.401461	0.314893	0.360413	0.357981	0.360975	0.286963	0.372056	0.376662	0.327234	0.351383	0.306918	0.280563	0.376641	0.374251	0.356236	0.40904	0.37133	0.337854	0.381243	0.299889	0.302888	0.279548	0.316983	0.333448	0.376722	0.297668	0.334933	0.38576	0.332854	0.343158	0.348885	0.384103	0.376905	0.337546	0.339873	0.306801
TCGA-A8-A09M	Tumor	Positive	Positive	Negative	85.6899	643.854	729.544	0.78	0.203942	0.581763	0.00173582	0	0.00664236	0.00204668	0.407812	1.23922	97.6667	78.9958	160548	137339	72.6923	35.5491	1219.68	2160.94	0.0983907	12.7609	-186.07	-8112.27	0.0736135	-267.385	T2	T_Other	N3	Positive	M0	Negative	Lumil B	-5	-2	5	4	LumA/B	5	4	1	1	[Not Available]	Stage IIIC	Infiltrating Ductal Carcinoma	Post (prior bilateral ovariectomy OR >12 mo since LMP with no prior hysterectomy)	TUMOR FREE					Negative		25-75% (Moderate)	Absent	Absent	Absent	Absent	3	Absent	Absent	2	Absent	1	0.27238	0.394366	0.426587	0.362807	0.389711	0.358703	0.385941	0.331491	0.330623	0.286928	0.367596	0.296526	0.263166	0.355069	0.376388	0.35694	0.291967	0.386148	0.318587	0.347302	0.387426	0.439032	0.407168	0.319248	0.365877	0.358184	0.362958	0.280204	0.368612	0.385154	0.355941	0.362892	0.307547	0.315371	0.398453	0.376827	0.357899	0.428443	0.386511	0.343054	0.399712	0.295145	0.320274	0.283512	0.326953	0.337242	0.369475	0.295215	0.3373	0.38755	0.33227	0.334661	0.358758	0.379295	0.400969	0.331688	0.335231	0.296307
TCGA-A8-A09N	Tumor	Positive	Positive	Positive	186.131	-285.471	-99.3403	0.83	0.128835	0.533374	0	0	0.123194	0.0183736	0.325058	0.656523	21.25	7.13559	8388.7	2464.19	34.1101	12.0556	478.316	497.589	0.0515637	21.3071	-952.487	-7458.3	0.0265905	-217.883	T2	T_Other	N3	Positive	M0	Negative	Lumil B	-3	0	7	4		1				[Not Available]	Stage IIIC	Infiltrating Ductal Carcinoma	Post (prior bilateral ovariectomy OR >12 mo since LMP with no prior hysterectomy)	TUMOR FREE					Negative		25-75% (Moderate)	Present	Absent	Absent	Absent	3	Absent	Absent	3	Absent	2	0.262752	0.409396	0.420275	0.371037	0.366871	0.388869	0.317421	0.340522	0.309832	0.264999	0.364316	0.312782	0.294373	0.365207	0.389182	0.367589	0.287561	0.383443	0.321017	0.356178	0.370812	0.439522	0.403366	0.326096	0.372183	0.36691	0.370053	0.317921	0.384259	0.3748	0.335044	0.354511	0.299646	0.294838	0.371382	0.372589	0.354108	0.409064	0.369575	0.345332	0.378641	0.324486	0.234275	0.296152	0.337029	0.342734	0.351075	0.280992	0.324676	0.394503	0.320157	0.322157	0.367556	0.375707	0.38533	0.33075	0.322643	0.306236
TCGA-A8-A09Q	Tumor	Positive	Positive	Negative	754.29	935.641	1689.93	0.51	0.242393	0.53734	0	0	0.038096	0.00399393	0.42057	24.5826	209.286	60.7763	21762.5	6413.1	19.8598	2.20586	106.824	13550	0.0244395	316.536	-294.908	-89470.1	0.00854993	-1604.65	T4	T_Other	N2	Positive	M0	Negative	Lumil B	-5	-2	4	3		2				[Not Available]	Stage IIIB	Infiltrating Ductal Carcinoma	Post (prior bilateral ovariectomy OR >12 mo since LMP with no prior hysterectomy)	WITH TUMOR					Positive		>75% (High)	Present	Absent	>50% (Marked)	Absent	3	Absent	Absent	3	Absent	3	0.315798	0.406993	0.419926	0.37375	0.40407	0.360973	0.385692	0.341895	0.329938	0.293807	0.375637	0.318419	0.296208	0.359273	0.38575	0.36374	0.286383	0.384515	0.309449	0.354166	0.374865	0.438998	0.404156	0.32498	0.374678	0.365586	0.37178	0.292766	0.373245	0.384215	0.361368	0.374477	0.318997	0.312707	0.401699	0.37941	0.360547	0.449716	0.395792	0.362049	0.387829	0.305853	0.321136	0.297315	0.336981	0.344387	0.383625	0.309474	0.3406	0.386093	0.338157	0.346149	0.365734	0.381691	0.372813	0.344604	0.334161	0.303938
TCGA-A8-A09R	Tumor	Positive	Positive	Negative	685.041	547	1232.04	0.52	0.237724	0.310522	0.00885181	0	0.0207249	0	0.659901	1.49537	99.6667	9.29157	87883.1	16672.4	73.2011	11.4846	891.533	2021.55	0.0375027	14.8412	-503.039	-9285.12	0.012813	-283.569	T2	T_Other	N1	Positive	M0	Negative	Lumil B	-3	0	4	4	Her2	5	4	1	1	[Not Available]	Stage IIB	Infiltrating Ductal Carcinoma	Post (prior bilateral ovariectomy OR >12 mo since LMP with no prior hysterectomy)	TUMOR FREE					Negative		>75% (High)	Absent	Absent	Absent	Present	2	Absent	Absent	2	Absent	1	0.264368	0.420321	0.40908	0.37144	0.395535	0.379851	0.322092	0.346287	0.314089	0.27286	0.365081	0.317392	0.30314	0.365109	0.403962	0.373799	0.300153	0.376039	0.311082	0.346155	0.373546	0.439516	0.402329	0.325418	0.376424	0.371301	0.376012	0.311633	0.368655	0.389827	0.357353	0.369933	0.315349	0.30816	0.388354	0.376693	0.361196	0.433344	0.389234	0.359543	0.400742	0.326749	0.253773	0.310015	0.343693	0.350997	0.357379	0.303095	0.336399	0.379809	0.328722	0.33866	0.364111	0.373308	0.391918	0.340087	0.334944	0.309276
TCGA-A8-A09T	Tumor	Positive	Positive	Negative	382.306	-162.645	219.661	0.63	0.115898	0.269101	0.00795335	0	0.0238097	0.00399409	0.695142	0.897283	35	10.4403	13034.3	9035.26	38.7626	3.89722	376.867	605.43	0.0171844	44.2087	-1043.62	-8304.7	-0.00771768	-211.841	T1	T1	N0	Negative	M0	Negative	Lumil A	-3	-12	2	2		4				[Not Available]		Infiltrating Lobular Carcinoma	Post (prior bilateral ovariectomy OR >12 mo since LMP with no prior hysterectomy)	TUMOR FREE					Negative		25-75% (Moderate)	Absent	Absent	Absent	Present	2	Absent	Absent	2	Absent	1	0.184004	0.415015	0.422675	0.359371	0.380224	0.393104	0.211848	0.335955	0.233906	0.233245	0.354722	0.300291	0.296174	0.369986	0.393642	0.361508	0.291445	0.379658	0.305702	0.353592	0.369772	0.443716	0.402138	0.309122	0.367428	0.366989	0.367948	0.315674	0.381872	0.375256	0.34186	0.354768	0.285561	0.346182	0.367167	0.363159	0.344944	0.421261	0.377702	0.342512	0.373837	0.324458	0.126742	0.298576	0.327083	0.343899	0.347579	0.299271	0.310723	0.383494	0.280697	0.285354	0.335329	0.352781	0.354508	0.297784	0.282721	0.277971
TCGA-A8-A09V	Tumor	Positive	Positive	Negative	560.485	-717.91	-157.425	0.83	0.0783956	0.307378	0.0162972	0	0.176378	0	0.499947	0.406553	17	5.65685	9821.25	6648.14	42.5024	12.0035	542.701	215.005	0.0462102	7.55633	-898.847	-6748.17	0.0210949	-214.071	T2	T_Other	N0	Negative	M0	Negative	Lumil A	-3	-12		2		2				[Not Available]	Stage IIA	Infiltrating Lobular Carcinoma	Pre (<6 months since LMP AND no prior bilateral ovariectomy AND not on estrogen replacement)	TUMOR FREE					Negative		25-75% (Moderate)	Absent	Absent	Absent	Absent	3	Absent	Absent	1	Absent	1	0.220335	0.423914	0.397871	0.365141	0.353387	0.37923	0.323612	0.341077	0.233082	0.266789	0.367493	0.329501	0.295995	0.358054	0.395758	0.384348	0.282323	0.366286	0.298741	0.359167	0.36963	0.429362	0.38735	0.320194	0.374979	0.369748	0.373646	0.313131	0.393989	0.37416	0.323941	0.358238	0.280137	0.306832	0.347228	0.362815	0.353588	0.399974	0.356682	0.339987	0.346361	0.325765	0.261417	0.308632	0.33249	0.344936	0.357596	0.281196	0.317836	0.377324	0.300659	0.311064	0.346298	0.361197	0.365804	0.311187	0.294658	0.277893
TCGA-A8-A09W	Tumor	Positive	Positive	Negative	577.202	44.5643	621.766	0.73	0.147108	0.376759	0	0	0.184452	0.0146695	0.42412	0.0357292	3	1.41421	211.875	292.565	9.09779	8.39408	53.5938	20.4365	0	-7424.69	-1403.91	-5467.78	-0.0252472	-7620.23	T2	T_Other	N3	Positive	M0	Negative	Lumil B	-5	-2		4	Her2	2				[Not Available]	Stage IIIB	Infiltrating Lobular Carcinoma	Post (prior bilateral ovariectomy OR >12 mo since LMP with no prior hysterectomy)								25-75% (Moderate)	Absent	Absent	Absent	Absent	3	Absent	Absent	3	Absent	1	0.250234	0.412768	0.420397	0.385809	0.384867	0.360147	0.309012	0.358296	0.301013	0.263757	0.360766	0.321863	0.292953	0.354598	0.389187	0.365899	0.273554	0.393074	0.314581	0.342272	0.361076	0.440543	0.413943	0.331829	0.384629	0.378001	0.375414	0.287471	0.375708	0.38015	0.345721	0.363316	0.30609	0.297234	0.387799	0.375822	0.350788	0.425922	0.377332	0.347883	0.384023	0.303868	0.228306	0.306139	0.335096	0.349747	0.373243	0.28284	0.326205	0.400185	0.319155	0.327871	0.349092	0.37221	0.381434	0.331398	0.31519	0.282744
TCGA-A8-A09X	Tumor	Negative	Negative	Negative	949.297	1204.71	2154.01	0.31	0.415114	0.533007	0	0	0.0966536	0.0234784	0.346861	0.065299															T2	T_Other	N3	Positive	M0	Negative	HER2-enriched	-5	-11	3	4	Her2	3	1	2	1	[Not Available]	Stage IIIC	Infiltrating Lobular Carcinoma	Post (prior bilateral ovariectomy OR >12 mo since LMP with no prior hysterectomy)								>75% (High)	Present	Absent	Absent	Absent	3	Absent	Absent	2	Absent	2	0.310456	0.413607	0.422959	0.388351	0.40321	0.372016	0.403816	0.351491	0.348853	0.277129	0.371923	0.311254	0.26129	0.353556	0.387028	0.361297	0.297649	0.393629	0.333418	0.332366	0.343307	0.444081	0.416378	0.333502	0.378675	0.373744	0.37757	0.310812	0.356995	0.393487	0.357309	0.360149	0.31656	0.301086	0.398955	0.378408	0.364427	0.444444	0.397668	0.353514	0.404159	0.298728	0.330894	0.300465	0.33571	0.346977	0.378941	0.305358	0.340784	0.39546	0.338598	0.340371	0.355399	0.386078	0.38549	0.344451	0.341053	0.301625
TCGA-A8-A09Z	Tumor	Positive	Negative	Negative					0.1335	0.540583	0	0	0.038815	0.0290462	0.391556	20.4176	378.727	101.649	88790.6	24149.4	31.449	6.74037	243.736	45161.9	0.0196015	607.044	-338.513	-41185.5	0.00214321	-1019.09	T3	T_Other	N0	Negative	M0	Negative	Lumil B	-5	0	2	4	Basal	2				[Not Available]	Stage IIB	Infiltrating Lobular Carcinoma	Post (prior bilateral ovariectomy OR >12 mo since LMP with no prior hysterectomy)	WITH TUMOR					Positive		>75% (High)	Absent	Absent	Absent	Absent	3	Absent	Present	2	Absent	1	0.251229	0.375072	0.41503	0.368558	0.395874	0.355866	0.294129	0.314923	0.345611	0.264539	0.3611	0.293138	0.274509	0.348529	0.36657	0.346911	0.278879	0.374646	0.303822	0.332884	0.360289	0.426566	0.40472	0.308487	0.372808	0.35331	0.365826	0.264309	0.365992	0.388552	0.357677	0.361267	0.307964	0.28994	0.394129	0.379144	0.353409	0.43302	0.391324	0.353154	0.411481	0.291157	0.20988	0.281235	0.323282	0.335569	0.367691	0.302866	0.343529	0.38276	0.332574	0.32748	0.373232	0.37832	0.399472	0.341453	0.343808	0.317911
TCGA-A8-A0A1	Tumor	Positive	Positive	Negative	1080.32	1224.44	2304.76	0.62	0.225439	0.286707	0.00357984	0	0.0564247	0.0125256	0.640762	5.3969	217.333	94.3285	99801.5	57173.2	50.9385	12.4068	463.185	7865.73	0.0530843	38.2904	-763.764	-18927.9	0.0299049	-534.094	T2	T_Other	N0	Negative	M0	Negative	Lumil A	-7	-5	4	4		2				[Not Available]	Stage IIA	Infiltrating Lobular Carcinoma	Post (prior bilateral ovariectomy OR >12 mo since LMP with no prior hysterectomy)	TUMOR FREE					Negative		25-75% (Moderate)	Absent	Absent	Absent	Absent	3	Absent	Absent	2	Absent	1	0.242607	0.424768	0.408045	0.38221	0.409901	0.385797	0.218891	0.349375	0.332195	0.255873	0.364222	0.334324	0.30077	0.360386	0.400078	0.373201	0.278207	0.366416	0.297525	0.354327	0.359847	0.435457	0.394015	0.333784	0.380294	0.372993	0.372886	0.296522	0.379878	0.393907	0.357321	0.366264	0.335835	0.311725	0.405789	0.382516	0.359191	0.445413	0.400481	0.367792	0.407342	0.317594	0.136389	0.307019	0.33965	0.346593	0.363687	0.29177	0.336057	0.38023	0.336249	0.340685	0.359186	0.380251	0.389868	0.340564	0.330706	0.300886
TCGA-A8-A0A2	Tumor	Positive	Positive	Negative	622.41	158.531	780.942	0.8	0.130924	0.505407	0.00222752	0	0.112203	0	0.380163	3.81556	247	164.049	292209	252038	57.3708	9.12065	1083.05	3488.31	0	51.7753	-211.808	-17031.3	-0.0237995	-409.615	T2	T_Other	N0	Negative	M0	Negative	Lumil A	-3	0	2	3		2				[Not Available]	Stage IIA	Infiltrating Lobular Carcinoma	Post (prior bilateral ovariectomy OR >12 mo since LMP with no prior hysterectomy)	TUMOR FREE					Negative		>75% (High)	Absent	Absent	Absent	Absent	3	Absent	Absent	2	Absent	1	0.262619	0.41577	0.410053	0.370955	0.37441	0.383392	0.375038	0.34321	0.309061	0.282467	0.372634	0.318015	0.290925	0.356908	0.391084	0.376024	0.286625	0.367341	0.301345	0.353232	0.375634	0.434682	0.390019	0.323216	0.376425	0.370051	0.370479	0.305883	0.38415	0.376902	0.331001	0.364997	0.306834	0.300024	0.371956	0.371751	0.354262	0.426758	0.375054	0.343976	0.36848	0.325338	0.31065	0.305868	0.331337	0.340718	0.363182	0.300438	0.331662	0.371506	0.321458	0.333545	0.355012	0.377269	0.365993	0.331343	0.326441	0.291991
TCGA-A8-A0A4	Tumor	Positive	Positive	Negative	516.813	-673.59	-156.777	0.63	0.0826324	0.385812	0	0	0.230217	0	0.38397	0.288891	11	2.64575	4477.13	2193.95	31.9658	3.57542	391.957	197.417	0.0299139	35.7097	-1054.66	-6297.41	0.00474973	-177.628	T2	T_Other	N0	Negative	M0	Negative	Lumil A	-7	-5	3	4	ReacII	2	3	1	3	[Not Available]	Stage IIA	Infiltrating Lobular Carcinoma	Post (prior bilateral ovariectomy OR >12 mo since LMP with no prior hysterectomy)	TUMOR FREE					Negative		25-75% (Moderate)	Absent	Absent	Absent	Absent	3	Absent	Absent	2	Absent	1	0.229702	0.419469	0.410103	0.387751	0.359967	0.413405	0.309385	0.38005	0.2743	0.257238	0.365171	0.347389	0.316549	0.367265	0.378829	0.383756	0.314804	0.378831	0.324309	0.352334	0.369016	0.439547	0.393439	0.341277	0.383494	0.384826	0.375014	0.353029	0.387793	0.368467	0.334255	0.355522	0.294382	0.272952	0.36766	0.367167	0.354387	0.417028	0.363056	0.341521	0.361064	0.354056	0.229224	0.343559	0.355095	0.354975	0.369516	0.265221	0.326649	0.380229	0.297681	0.315205	0.345356	0.366516	0.375898	0.306214	0.30697	0.287631
TCGA-A8-A0A6	Tumor	Positive	Positive	Negative	559.761	1216.3	1776.06	0.31																							T2	T_Other	N3	Positive	M0	Negative	Lumil A	-4	-5	1	4		2				[Not Available]	Stage IIIC	Infiltrating Lobular Carcinoma	Post (prior bilateral ovariectomy OR >12 mo since LMP with no prior hysterectomy)	TUMOR FREE					Negative													0.314426	0.410794	0.414598	0.389305	0.398213	0.420712	0.407497	0.355527	0.350498	0.291939	0.377091	0.332344	0.315123	0.366064	0.386671	0.369622	0.309001	0.375417	0.312985	0.353263	0.362215	0.434329	0.392008	0.339116	0.38374	0.380642	0.376726	0.354883	0.381264	0.394577	0.353395	0.368857	0.334207	0.312303	0.39969	0.381063	0.364034	0.43698	0.391676	0.359815	0.39914	0.352552	0.329895	0.313008	0.342657	0.348216	0.383505	0.327924	0.348489	0.368606	0.343281	0.349963	0.369335	0.382993	0.393147	0.347358	0.338781	0.319151
TCGA-A8-A0A7	Tumor	Negative	Negative	Positive	1469.22	2357.55	3826.77	0.22	0.655341	0.755192	0	0	0.0178609	0	0.226947	6.41026	146.875	60.6523	37240.1	11129.8	35.7709	3.86495	264.307	6477.03	0.0292149	100.155	-919.233	-24330.1	0.00639132	-543.182	T2	T_Other	N1	Positive	M0	Negative	HER2-enriched	-5	-2	4	1	Her2	3	1	1	1	[Not Available]	Stage IIB	Infiltrating Lobular Carcinoma	Post (prior bilateral ovariectomy OR >12 mo since LMP with no prior hysterectomy)	TUMOR FREE					Negative		>75% (High)	Present	Absent	Absent	Absent	3	Absent	Absent	2	Absent	1	0.368922	0.432925	0.414882	0.376694	0.417748	0.389794	0.438457	0.348365	0.391733	0.319633	0.380124	0.332913	0.303125	0.369375	0.399815	0.382483	0.30508	0.382874	0.335699	0.330127	0.352218	0.439869	0.405332	0.330374	0.37584	0.379064	0.368018	0.321756	0.355315	0.403994	0.363844	0.366541	0.32711	0.311675	0.412062	0.387929	0.372087	0.456693	0.407015	0.363984	0.422065	0.325581	0.377529	0.303659	0.339498	0.341259	0.394901	0.327044	0.355049	0.381378	0.353503	0.356575	0.371948	0.394886	0.410782	0.349433	0.355329	0.328715
TCGA-A8-A0A9	Tumor	Positive	Positive	Negative	389.668	-64.7865	324.882	0.74	0.0760798	0.349989	0.00300756	0	0.0268866	0.00124626	0.61887	1.26637	39.3333	9.71253	11365.8	5289.42	40.6088	8.4197	294.712	660.049	0.0383129	23.0706	-1109.74	-9731.45	0.013525	-259.182	T2	T_Other	N0	Negative	M0	Negative	Lumil B	-3	0	2	3		3				[Not Available]	Stage IIA	Infiltrating Ductal Carcinoma	Post (prior bilateral ovariectomy OR >12 mo since LMP with no prior hysterectomy)	TUMOR FREE					Negative		25-75% (Moderate)	Absent	Absent	Absent	Absent	3	Absent	Absent	2	Absent	1	0.21663	0.415421	0.418685	0.363064	0.381976	0.366345	0.216433	0.33724	0.29967	0.262513	0.362755	0.311358	0.287061	0.36326	0.396365	0.369763	0.296513	0.380631	0.312153	0.352154	0.374195	0.438963	0.399228	0.320559	0.370343	0.371298	0.371288	0.291127	0.376502	0.378676	0.353436	0.359274	0.305498	0.292288	0.38114	0.369138	0.355291	0.421113	0.379194	0.357113	0.385747	0.317676	0.132643	0.299327	0.339625	0.345089	0.364556	0.30435	0.328513	0.382901	0.318611	0.319059	0.362328	0.374888	0.389132	0.33134	0.322315	0.296676
TCGA-A8-A0AB	Tumor	Positive	Positive	Positive	-285.166	-1170.34	-1455.5	0.82	0.0302086	0.4163	0.00953997	0	0.179906	0	0.394254	0.217606	11	8.48528	3030.78	2290.43	33.4506	2.02933	277.895	123.609	0	52.6972	-1171.78	-6088.37	-0.0251774	-155.653	T2	T_Other	N0	Negative	M0	Negative	Lumil B	-3	-1	2	4		2				[Not Available]	Stage IIA	Infiltrating Lobular Carcinoma	Post (prior bilateral ovariectomy OR >12 mo since LMP with no prior hysterectomy)	TUMOR FREE					Negative		>75% (High)	Absent		Absent	Absent	3	Absent	Absent	2	Absent	1	0.182108	0.40164	0.4153	0.36108	0.3512	0.393219	0.292237	0.32643	0.234175	0.240218	0.363074	0.320259	0.308666	0.366147	0.386006	0.366497	0.297501	0.382534	0.312607	0.362174	0.371266	0.441069	0.401052	0.320682	0.372246	0.371565	0.371247	0.324827	0.386839	0.370019	0.334477	0.358418	0.28232	0.284087	0.354931	0.358224	0.350561	0.391229	0.354206	0.340994	0.334396	0.336296	0.22101	0.29286	0.329255	0.343602	0.347256	0.289845	0.306043	0.388011	0.284344	0.310333	0.335102	0.355517	0.33716	0.304412	0.291184	0.272823
TCGA-A8-A0AD	Tumor	Positive	Positive	Negative	868.861	403.185	1272.05	0.61	0.176644	0.168926	0.00373969	0	0.182032	0.00456922	0.640733	0.30126	11	8.7178	1753.8	1951.87	25.0629	12.481	128.683	162.586	0.00212774	135.155	-1317.42	-6379.09	-0.0230157	-79.0259	T1	T1	N0	Negative	M0	Negative	Lumil A	-3	-12	2	2		2				[Not Available]	Stage I	Mixed Histology (please specify)	Post (prior bilateral ovariectomy OR >12 mo since LMP with no prior hysterectomy)	TUMOR FREE					Negative		>75% (High)	Absent	Absent	Absent	Absent	3	Absent	Absent	2	Multiple Fibrotic Foci	1	0.196574	0.424534	0.413328	0.370442	0.394099	0.365566	0.226007	0.343547	0.278613	0.244178	0.362202	0.322888	0.292931	0.367748	0.407634	0.373716	0.280088	0.370053	0.308258	0.34725	0.368774	0.437767	0.400615	0.324727	0.376808	0.376332	0.376778	0.284451	0.377713	0.377803	0.355623	0.370878	0.320762	0.352151	0.391326	0.37667	0.357418	0.431956	0.39202	0.355742	0.374337	0.316254	0.146377	0.305688	0.342683	0.351831	0.362306	0.299171	0.321687	0.378672	0.308402	0.310302	0.335444	0.364163	0.366113	0.327686	0.306804	0.279668
TCGA-AC-A23C	Tumor	Positive	Positive	Positive	644.89	305.154	950.044	0.48	0.33475	0.513291	0.0116998	0	0.0365819	0.0141266	0.4243	9.78022	118.667	50.2023	13791.1	7786.26	21.0512	5.23627	119.896	3316.18	0.0316718	100.976	-918.801	-40877.5	0.0101805	-779.103	T2	T_Other	N1	Positive	M0	Negative	Lumil A			7	4		3				WHITE	Stage IIB	Infiltrating Ductal Carcinoma	Post (prior bilateral ovariectomy OR >12 mo since LMP with no prior hysterectomy)	TUMOR FREE					Negative		25-75% (Moderate)	Absent	Absent	>50% (Marked)	Present	1	Absent	Absent	2	Absent	1	0.263804	0.42058	0.410877	0.376285	0.383236	0.395693	0.380106	0.342805	0.313596	0.288029	0.372146	0.325163	0.29688	0.363179	0.395992	0.373701	0.310371	0.376086	0.324089	0.356393	0.366414	0.436662	0.39514	0.337703	0.376964	0.372338	0.3713	0.326999	0.378709	0.388066	0.351344	0.364468	0.309262	0.307195	0.380658	0.378752	0.358256	0.423305	0.379384	0.355825	0.384899	0.329828	0.312609	0.299873	0.342776	0.343893	0.366259	0.289381	0.329964	0.379636	0.3277	0.337155	0.355912	0.37483	0.389776	0.332732	0.325636	0.300358
TCGA-AC-A23E	Tumor	Positive	Positive	Negative	1574.24	275.949	1850.19	0.5	0.153825	0.121	0.0322509	0	0.102995	0	0.743754	2.89922	124.667	34.3725	56550.8	30076	51.2908	16.9443	439.611	4534.08	0.0402138	88.1403	-894.788	-12336.6	0.0160486	-308.62	T2	T_Other	N1	Positive	M0	Negative	Lumil A				2		2				WHITE	Stage IIB	Infiltrating Ductal Carcinoma		TUMOR FREE					Negative		25-75% (Moderate)	Absent	Absent	Absent	Present	1	Absent	Absent	1	Absent	1	0.233421	0.444576	0.407703	0.378529	0.39504	0.394122	0.269801	0.364813	0.27257	0.240703	0.366224	0.335563	0.308959	0.380466	0.41916	0.384479	0.306345	0.376632	0.30879	0.349523	0.364145	0.443506	0.395412	0.319414	0.380633	0.376492	0.378952	0.322984	0.379641	0.382785	0.352284	0.374866	0.313108	0.330719	0.385036	0.370013	0.358092	0.445867	0.386264	0.365119	0.376674	0.339135	0.184203	0.318888	0.34964	0.358617	0.369589	0.308723	0.322696	0.371877	0.311412	0.315167	0.364972	0.361606	0.37609	0.306443	0.305174	0.291968
TCGA-AC-A23G	Tumor	Positive	Positive	Positive	1702.15	541.646	2243.8	0.22	0.282247	0.24803	0	0	0.0611454	0.0173332	0.673491	0.687204	14.5	14.8492	3154.11	2404.68	37.4115	1.66327	278.808	155.302	0.0227531	5.24838	-1150.71	-7920.47	-0.00219802	-236.049							Lumil A										WHITE	Stage IIA	Infiltrating Lobular Carcinoma	Post (prior bilateral ovariectomy OR >12 mo since LMP with no prior hysterectomy)	TUMOR FREE					Negative		25-75% (Moderate)	Absent	Absent	6-50% (Moderate)	Absent	3	Absent	Absent	2	Absent	1	0.267037	0.457777	0.408277	0.415131	0.399251	0.436725	0.309118	0.393096	0.308891	0.243706	0.359219	0.346994	0.316414	0.388019	0.426993	0.399634	0.308714	0.376105	0.30694	0.339842	0.352435	0.448987	0.395162	0.354104	0.395176	0.397151	0.392312	0.368179	0.362728	0.385002	0.368076	0.36868	0.32514	0.32402	0.391211	0.382102	0.364878	0.446286	0.391923	0.37008	0.37451	0.360581	0.226179	0.333069	0.366226	0.371542	0.373978	0.302192	0.329252	0.366556	0.313529	0.313878	0.358497	0.372645	0.362892	0.316983	0.323028	0.280708
TCGA-AC-A23H	Tumor	Positive	Negative	Positive	45.0279	-631.15	-586.122	0.68	0.0570073	0.246453	0	0	0.08158	0	0.671967	2.30207	59.2	44.6061	19645.2	17278.4	36.4298	9.91636	378.017	1682.21	0.0580051	19.6845	-982.171	-12803.1	0.033619	-334.926	T2	T_Other	N0	Negative	M0	Negative	HER2-enriched				3		3				WHITE	Stage IIA	Infiltrating Ductal Carcinoma	Post (prior bilateral ovariectomy OR >12 mo since LMP with no prior hysterectomy)	WITH TUMOR					Negative		25-75% (Moderate)	Absent	Absent	>50% (Marked)	Absent	1	Absent	Absent	2	Absent	1	0.221972	0.411796	0.42055	0.370237	0.371985	0.377127	0.28941	0.343034	0.265866	0.262138	0.36148	0.305483	0.281488	0.361505	0.399771	0.362157	0.302559	0.390964	0.329847	0.352188	0.358943	0.440728	0.414194	0.320953	0.376751	0.364792	0.374708	0.304998	0.367854	0.375628	0.352836	0.360469	0.298745	0.300335	0.368632	0.360201	0.355597	0.404128	0.374325	0.353484	0.371398	0.315475	0.205871	0.29606	0.333399	0.346687	0.355205	0.285941	0.318364	0.39513	0.297162	0.317857	0.345137	0.361541	0.364221	0.318049	0.31251	0.276875
TCGA-AC-A23H-11A	normal
TCGA-AC-A2B8	Tumor	Positive	Positive	Negative	1202.58	623.718	1826.3	0.53	0.291165	0.425498	0.0142101	0	0.126686	0.0038997	0.429706	0.713863	60.25	22.9982	74981.4	29095.8	66.6082	8.27463	1289.18	1713.39	0.0611193	-12.18	-139.177	-6472.73	0.0361123	-255.374							Lumil A				1		2				WHITE	Stage IIB	Infiltrating Lobular Carcinoma	Post (prior bilateral ovariectomy OR >12 mo since LMP with no prior hysterectomy)	TUMOR FREE	New Primary Tumor		Rectum	654	Negative		25-75% (Moderate)	Absent	Absent	Absent	Absent	3	Absent	Absent	2	Absent	1	0.260988	0.434234	0.405912	0.403369	0.395172	0.399349	0.290734	0.363892	0.318219	0.276486	0.36717	0.344215	0.316248	0.366381	0.405288	0.386578	0.295442	0.370804	0.308178	0.358745	0.359288	0.435412	0.392176	0.355327	0.391842	0.386545	0.386168	0.326337	0.379704	0.388717	0.359543	0.374392	0.320982	0.319151	0.389127	0.378755	0.360769	0.441684	0.389448	0.366218	0.383784	0.337358	0.215492	0.318466	0.36028	0.356602	0.376166	0.318753	0.33772	0.368801	0.328098	0.338627	0.359309	0.378292	0.384837	0.332652	0.32925	0.300468
TCGA-AC-A2BK	Tumor	Negative	Negative	Negative	-1450.62	-1111.27	-2561.89	0.86	0.0533086	0.513798	0	0	0	0.0515398	0.434663	2.62175	136.833	71.6364	64805.3	14433.8	59.2384	17.1398	590.424	4967.39	0.0293906	80.2521	-756.01	-10784.3	0.00514145	-296.838							Basal-like										BLACK OR AFRICAN AMERICAN	Stage IIIA	Infiltrating Ductal Carcinoma	Post (prior bilateral ovariectomy OR >12 mo since LMP with no prior hysterectomy)	TUMOR FREE					Negative		>75% (High)	Absent	Absent	Absent	Absent	3	Absent	Present	3	Absent	3	0.193239	0.362184	0.397845	0.362581	0.355943	0.382119	0.315187	0.329653	0.276718	0.244901	0.36545	0.295067	0.293896	0.36254	0.354965	0.352952	0.327612	0.406696	0.304672	0.303803	0.335991	0.438708	0.406474	0.315314	0.37422	0.377876	0.37365	0.334703	0.340514	0.368952	0.335741	0.344804	0.277633	0.328499	0.355013	0.364232	0.35605	0.384968	0.357272	0.341401	0.351836	0.324413	0.234759	0.290777	0.32438	0.33655	0.370339	0.310315	0.314029	0.405514	0.298398	0.3127	0.353597	0.363428	0.352006	0.323961	0.302384	0.287887
TCGA-AC-A2BM	Tumor	Positive	Positive	Negative	-44.5681	208.965	164.397	0.57	0.244658	0.59576	0	0	0.100777	0.0043025	0.29916	5.44472	257.267	73.5735	141196	45479.7	55.0163	20.8705	581.379	24048	0.0214937	337.118	-643.851	-2956.81	-0.00167975	-238.077							Lumil B										BLACK OR AFRICAN AMERICAN	Stage IIB	Infiltrating Ductal Carcinoma		TUMOR FREE					Negative		>75% (High)	Absent	Absent	Absent	Present	3	Absent	Present	3	Absent	2	0.279922	0.400907	0.413126	0.361456	0.376504	0.365496	0.360985	0.331255	0.319521	0.281727	0.370745	0.316393	0.289304	0.352884	0.377295	0.371139	0.275338	0.37772	0.293347	0.347448	0.383858	0.427763	0.397811	0.319551	0.3703	0.361585	0.366516	0.293643	0.371923	0.382005	0.336663	0.357703	0.297338	0.288576	0.372018	0.378217	0.359943	0.415241	0.375914	0.355029	0.380193	0.315476	0.294144	0.299998	0.332139	0.336582	0.377265	0.307129	0.335557	0.388453	0.334362	0.339184	0.362597	0.378289	0.396603	0.335055	0.330632	0.309741
TCGA-AC-A2FB	Tumor	Positive	Positive	Positive	790.298	1925.47	2715.77	0.23																													Lumil A				1		3				WHITE	Stage IIA	Infiltrating Lobular Carcinoma		TUMOR FREE					Negative		>75% (High)	Present	Absent	Absent	Absent	3	Absent	Absent	2	Absent	2	0.345013	0.410761	0.403922	0.404142	0.400202	0.426585	0.359464	0.361615	0.375784	0.30108	0.380402	0.337551	0.323588	0.365231	0.372389	0.375353	0.312089	0.371177	0.311921	0.34283	0.362025	0.42913	0.390096	0.355455	0.387501	0.381558	0.37889	0.350849	0.386123	0.402929	0.336818	0.373981	0.325587	0.280318	0.385943	0.386116	0.381522	0.437849	0.396451	0.367126	0.399478	0.355765	0.289813	0.313655	0.350934	0.350437	0.38899	0.337459	0.349235	0.370515	0.348973	0.358601	0.368856	0.394087	0.414285	0.346775	0.345075	0.318032
TCGA-AC-A2FB-11A	normal
TCGA-AC-A2FE	Tumor	Positive	Positive	Negative					0.44216	0.667615	0	0	0.0206147	0.0334418	0.278328	0.0336879	3.5	0.707107	409.708	346.541	16.1088	7.48422	109.288	32.4078	0	24.8936	-1348.3	-5447.83	-0.0252479	-170.509							Lumil A										WHITE	Stage IIIC	Infiltrating Lobular Carcinoma	Post (prior bilateral ovariectomy OR >12 mo since LMP with no prior hysterectomy)	WITH TUMOR	Distant Metastasis	Bone		766	Negative		<25% (Low)	Absent	Absent	Absent	Absent	3	Absent	Absent	1	Absent	1	0.29748	0.4317	0.41397	0.398981	0.404307	0.40661	0.336078	0.362661	0.362331	0.277565	0.367778	0.338104	0.32078	0.376515	0.398847	0.383027	0.313316	0.373952	0.312052	0.351782	0.365818	0.447192	0.395208	0.346425	0.386127	0.379665	0.382865	0.333909	0.37766	0.394356	0.354593	0.372283	0.331529	0.308066	0.394683	0.385214	0.367881	0.448401	0.396495	0.371081	0.397497	0.339597	0.271492	0.31621	0.356654	0.352895	0.388322	0.330207	0.349837	0.370372	0.338434	0.345294	0.366867	0.390722	0.392982	0.342166	0.346024	0.306004
TCGA-AC-A2FF	Tumor	Positive	Positive	Negative					0.332366	0.533086	0	0	0.185826	0.0655075	0.215581	1.13384	144.333	72.5758	193787	99604.1	90.0141	21.2106	1547.18	9223.69	0.026127	163.907	136.702	-615.295	0.00127145	-108.511							Lumil A				1		1				ASIAN	Stage IIB	Infiltrating Lobular Carcinoma		TUMOR FREE					Negative													0.314651	0.447156	0.396314	0.415099	0.388856	0.413817	0.399319	0.384149	0.334859	0.292937	0.376505	0.369606	0.330134	0.373534	0.395138	0.397414	0.306784	0.36768	0.302517	0.333828	0.353615	0.435376	0.390049	0.35791	0.397015	0.399923	0.387085	0.349954	0.379817	0.389532	0.343038	0.365945	0.325993	0.286417	0.386344	0.3812	0.362445	0.444007	0.386592	0.357863	0.376528	0.349294	0.340861	0.334375	0.36412	0.364696	0.3811	0.324874	0.341131	0.370222	0.335963	0.349589	0.363915	0.384261	0.387004	0.334222	0.332718	0.308395
TCGA-AC-A2FF-11A	normal
TCGA-AC-A2FG	Tumor	Positive	Negative	Negative	240.697	-405.145	-164.447	0.56	0.100431	0.424111	0	0	0.167453	0.0861801	0.322256	0.870032	27	13.5277	7565.32	3609.29	34.3713	10.8361	290.798	455.61	0.0327828	23.0278	-1130.85	-8346.44	0.00787199	-231.125							Lumil A				1		2				WHITE	Stage IIB	Infiltrating Lobular Carcinoma	Post (prior bilateral ovariectomy OR >12 mo since LMP with no prior hysterectomy)	TUMOR FREE					Negative		25-75% (Moderate)	Absent	Absent	Absent	Absent	3	Absent	Absent	1	Absent	1	0.252481	0.414756	0.413595	0.396878	0.371188	0.439311	0.365456	0.362938	0.287457	0.263139	0.368984	0.354174	0.326158	0.366909	0.375407	0.381595	0.315446	0.373218	0.317908	0.360736	0.367185	0.432814	0.390094	0.353329	0.38601	0.385097	0.379743	0.369121	0.398805	0.377599	0.34645	0.365207	0.318238	0.288141	0.369667	0.374047	0.357661	0.415989	0.369094	0.355295	0.358933	0.366037	0.305039	0.32376	0.350782	0.352231	0.377515	0.317131	0.327152	0.364502	0.311052	0.325763	0.36043	0.370479	0.360787	0.318986	0.316793	0.296605
TCGA-AC-A2FK	Tumor	Positive	Positive	Negative					0.249457	0.577609	0	0	0.127808	0.0565451	0.238038	1.93812	46.6667	29.6491	12915.7	9212.44	32.5945	9.86515	263.863	1558.8	0.0337308	76.8659	-1111.8	-11493	0.00918132	-252.454							Normal-like										WHITE	Stage IIIC	Infiltrating Lobular Carcinoma		TUMOR FREE					Negative		>75% (High)	Absent	Absent	Absent	Absent	3	Present	Absent	2	Absent	1	0.275351	0.410023	0.387376	0.402199	0.374634	0.44919	0.364215	0.36749	0.312198	0.260273	0.375825	0.36071	0.343387	0.370388	0.364113	0.383175	0.314437	0.359551	0.316134	0.332337	0.345812	0.424508	0.378276	0.352859	0.391601	0.392057	0.385754	0.389616	0.390411	0.384399	0.342838	0.36644	0.31046	0.284832	0.375075	0.374735	0.360334	0.41781	0.375064	0.355864	0.362065	0.385054	0.300964	0.323547	0.354718	0.355239	0.381653	0.308168	0.334985	0.349699	0.321388	0.334358	0.355634	0.378797	0.37475	0.323748	0.323609	0.306995
TCGA-AC-A2FM	Tumor			Indetermite					0.0680969	0.464604	0	0	0.172763	0	0.362633	2.12391	93	50.3984	49910.6	35027.3	49.0716	9.79637	540.609	4043.17	0.0256762	103.871	-827.315	-9728.08	0.00125018	-238.094							Lumil A										WHITE	Stage IIB	Infiltrating Lobular Carcinoma	Post (prior bilateral ovariectomy OR >12 mo since LMP with no prior hysterectomy)	WITH TUMOR	Distant Metastasis		Bone Marrow	780	Negative		>75% (High)	Absent	Absent	Absent	Absent	3	Absent	Absent	1	Multiple Fibrotic Foci	1	0.215861	0.38702	0.418286	0.383173	0.358261	0.38308	0.268578	0.357047	0.275504	0.266346	0.35973	0.319639	0.311285	0.362477	0.368014	0.362687	0.284685	0.38003	0.315648	0.348343	0.387927	0.435539	0.402586	0.33047	0.380659	0.375939	0.38443	0.304221	0.384146	0.363467	0.324936	0.357318	0.285075	0.243565	0.365561	0.367283	0.351127	0.406693	0.363606	0.338499	0.351075	0.328893	0.188831	0.314656	0.339188	0.354252	0.354086	0.295511	0.325149	0.383637	0.305586	0.314676	0.354375	0.368485	0.35198	0.317836	0.315221	0.280992
TCGA-AC-A2FM-11B	normal
TCGA-AC-A2FO	Tumor	Positive	Negative	Negative	1050.29	1031.93	2082.21	0.38	0.377758	0.616244	0	0	0.0693154	0.0819314	0.232509	0.0481464	3	0	143	133.407	12.1394	5.85401	47.6667	21.4717	0	-24.1507	-1409.31	-5515.94	-0.0252424	-220.565							Lumil A										WHITE	Stage IIB	Infiltrating Lobular Carcinoma	Post (prior bilateral ovariectomy OR >12 mo since LMP with no prior hysterectomy)	TUMOR FREE					Negative		25-75% (Moderate)	Absent	Present	Absent	Absent	3	Absent	Absent	1	Absent	1	0.336482	0.431818	0.407343	0.405067	0.390447	0.410365	0.380525	0.369689	0.346815	0.301462	0.378028	0.352712	0.323735	0.368346	0.387868	0.387815	0.300447	0.369826	0.312206	0.34562	0.37153	0.43424	0.389557	0.358031	0.388006	0.387884	0.381006	0.329163	0.385364	0.390659	0.336145	0.36874	0.335701	0.27762	0.381424	0.381166	0.367137	0.444927	0.385175	0.359521	0.385432	0.350341	0.322202	0.31878	0.359707	0.355698	0.378966	0.331225	0.342129	0.36506	0.337537	0.344124	0.366609	0.385876	0.385779	0.334724	0.337026	0.305914
TCGA-AC-A2QH	Tumor	Negative	Negative	Negative	531.078	-373.105	157.973	0.81	0.0526268	0.153804	0.00268882	0	0.0065668	0	0.83694	0.0204562																															WHITE	Stage IIB	Metaplastic Carcinoma	Post (prior bilateral ovariectomy OR >12 mo since LMP with no prior hysterectomy)	TUMOR FREE					Negative		>75% (High)	Absent	Absent	Absent	Absent	3	Absent	Present	3	Absent	3	0.122818	0.412301	0.340712	0.348585	0.347497	0.301637	0.0371555	0.326755	0.171036	0.217632	0.359028	0.342732	0.331554	0.360553	0.393179	0.376259	0.286607	0.372286	0.255638	0.263143	0.312468	0.433232	0.383	0.313213	0.364222	0.367071	0.370729	0.244223	0.299001	0.351028	0.318392	0.340123	0.25047	0.248441	0.325484	0.335997	0.336939	0.396717	0.335536	0.332282	0.318758	0.302163	0.0028716	0.280118	0.329467	0.350749	0.348981	0.273884	0.294103	0.391917	0.274521	0.309879	0.325674	0.343894	0.342856	0.293503	0.257518	0.274719
TCGA-AC-A2QI	Tumor	Positive	Negative	Negative					0.247209	0.490264	0.00445415	0	0.0691394	0.000675669	0.435467	1.79499	74.5714	33.331	19706.4	13985.3	36.8472	11.6976	249.114	2871.22	0.0191054	270.035	-1132.99	-9587.15	-0.00547606	-48.7474							Lumil A										WHITE	Stage IIIA	Infiltrating Lobular Carcinoma	Post (prior bilateral ovariectomy OR >12 mo since LMP with no prior hysterectomy)	TUMOR FREE					Negative		25-75% (Moderate)	Absent	Absent	Absent	Absent	3	Absent	Absent	1	Absent	1	0.299175	0.431542	0.413581	0.392447	0.387715	0.396983	0.330027	0.372526	0.3177	0.286055	0.371317	0.332834	0.310416	0.376637	0.401415	0.38812	0.297684	0.375306	0.319664	0.354539	0.359466	0.443462	0.392554	0.337001	0.382177	0.38087	0.389825	0.32318	0.3762	0.384305	0.348755	0.367836	0.320752	0.301732	0.388124	0.380511	0.362663	0.435954	0.384647	0.350126	0.379313	0.338978	0.262166	0.322829	0.353116	0.362254	0.366779	0.30458	0.33816	0.364212	0.326893	0.329083	0.363234	0.380755	0.375585	0.333015	0.333668	0.296792
TCGA-AC-A2QJ	Tumor	Negative	Negative	Negative					0.416416	0.193078	0	0	0.0170371	0	0.789885	0.0841189	14.5	16.2635	17045.4	15703.5	83.0913	11.5183	1531.56	204.44	0.00892572	5.95823	76.1296	-5476.45	-0.0162987	-192.985																	WHITE	Stage IIIB	Metaplastic Carcinoma	Peri (6-12 months since last menstrual period)	WITH TUMOR	Distant Metastasis	Bone		237	Negative		>75% (High)	Absent	Absent	Absent	Absent	3	Absent	Present	2	Absent	1	0.245141	0.436331	0.419329	0.388812	0.421454	0.408649	0.268873	0.380005	0.320964	0.238071	0.349163	0.324665	0.307318	0.404855	0.404645	0.374173	0.333863	0.400988	0.321404	0.302356	0.339513	0.461773	0.416521	0.327687	0.371519	0.375456	0.386986	0.329319	0.319172	0.380238	0.381207	0.35484	0.354847	0.307618	0.39987	0.387938	0.354468	0.468879	0.407547	0.366654	0.396198	0.328584	0.183942	0.305577	0.350069	0.377997	0.37656	0.288889	0.325764	0.379629	0.293695	0.293469	0.346655	0.366647	0.362455	0.292141	0.313805	0.284957
TCGA-AC-A3BB	Tumor	Positive	Positive	Negative					0.392257	0.729066	0	0	0.050995	0.00573631	0.214203	1.32661	81.5	59.534	20598.7	8880.14	43.1448	18.5698	519.579	2534.84	0.00461973	341.046	-882.299	-8099.8	-0.020132	54.578							Lumil A										BLACK OR AFRICAN AMERICAN	Stage IIIA	Infiltrating Lobular Carcinoma		TUMOR FREE					Negative		25-75% (Moderate)	Absent	Present	Absent	Absent	3	Absent	Absent	2	Absent	1	0.334495	0.441241	0.417875	0.403546	0.398358	0.405009	0.37219	0.375323	0.350113	0.293901	0.371769	0.348008	0.319221	0.380567	0.403956	0.384132	0.300453	0.376205	0.315515	0.357515	0.361237	0.445838	0.395102	0.351762	0.385162	0.385475	0.382847	0.332874	0.382207	0.394051	0.35279	0.360554	0.334117	0.30154	0.391284	0.386604	0.367833	0.447108	0.395558	0.356977	0.387406	0.336678	0.308915	0.324104	0.364184	0.359192	0.386389	0.316971	0.344205	0.366001	0.333538	0.337977	0.359713	0.388406	0.383913	0.33242	0.342228	0.300196
TCGA-AC-A3EH	Tumor	Positive	Negative	Negative					0.0990285	0.203729	0	0	0.0704319	0	0.725839	0.0626989	6.5	2.12132	7348.38	6429.55	58.3538	28.1188	1023.62	90.0785	0.0646512	7.45788	-432.725	-5505.34	0.0394632	-189.982							Lumil A										WHITE	Stage IIIC	Infiltrating Lobular Carcinoma	Post (prior bilateral ovariectomy OR >12 mo since LMP with no prior hysterectomy)	TUMOR FREE					Negative		25-75% (Moderate)	Absent	Absent	Absent	Absent	3	Absent	Absent	1	Absent	1	0.221721	0.418412	0.426711	0.373376	0.374793	0.403589	0.216451	0.349196	0.288135	0.259287	0.357512	0.315395	0.299049	0.380027	0.398544	0.375073	0.313699	0.386298	0.333126	0.367101	0.371086	0.444573	0.401552	0.330151	0.373497	0.370788	0.375208	0.331436	0.381212	0.374436	0.347225	0.357087	0.318	0.29893	0.376566	0.370701	0.355024	0.420066	0.373731	0.345665	0.365203	0.342461	0.134844	0.307096	0.337277	0.350983	0.367224	0.295702	0.319457	0.378291	0.305516	0.312824	0.340928	0.370196	0.359026	0.30643	0.31978	0.284728
TCGA-AC-A3HN	Tumor	Positive	Positive	Negative	1367.83	710.329	2078.16	0.46	0.271159	0.411466	0	0	0.118031	0.00308735	0.467416	1.00104	74	50.9182	46471.5	31902.1	57.1955	17.8125	618.944	3308.78	0.0104248	253.026	-797.117	-6008.87	-0.0144783	-10.2599							Lumil A										WHITE	Stage IIB	Infiltrating Lobular Carcinoma	Post (prior bilateral ovariectomy OR >12 mo since LMP with no prior hysterectomy)	TUMOR FREE					Negative		25-75% (Moderate)	Absent	Absent	Absent	Absent	3	Absent	Absent	1	Absent	1	0.306584	0.447513	0.408402	0.4086	0.39573	0.412957	0.370695	0.370024	0.322124	0.289618	0.372847	0.351781	0.323482	0.376557	0.409322	0.391934	0.299927	0.371781	0.31179	0.349341	0.356492	0.441312	0.392937	0.351983	0.392907	0.389426	0.391698	0.344131	0.378292	0.388041	0.357201	0.366934	0.327848	0.301631	0.391397	0.379284	0.364324	0.446176	0.391178	0.362063	0.385543	0.347449	0.306313	0.320568	0.35066	0.363296	0.37801	0.29776	0.343766	0.371539	0.325892	0.333364	0.361164	0.381148	0.382815	0.329421	0.331944	0.305338
TCGA-AC-A3OD	Tumor	Positive	Positive	Negative	554.52	1313.18	1867.7	0.42	0.35774	0.456697	0	0	0.0580984	0.0714106	0.413794	14.7203	215.545	100.945	30238.5	12165.1	27.0927	5.494	156.016	11555.4	0.0281207	262.96	-671.219	-52142.2	0.00846267	-962.749							Lumil A										WHITE	Stage IIB	Infiltrating Lobular Carcinoma	Post (prior bilateral ovariectomy OR >12 mo since LMP with no prior hysterectomy)	TUMOR FREE					Negative		>75% (High)	Present	Absent	Absent	Absent	3	Absent	Absent	1	Absent	1	0.279868	0.403662	0.375309	0.366714	0.391334	0.388095	0.328436	0.331452	0.346818	0.274311	0.37914	0.334597	0.295873	0.340373	0.361862	0.366858	0.281708	0.354108	0.278738	0.319275	0.342177	0.41945	0.376151	0.325028	0.368886	0.36521	0.362234	0.322947	0.372413	0.395917	0.34042	0.372613	0.313267	0.271897	0.372715	0.371538	0.358296	0.434281	0.376678	0.347062	0.381788	0.316066	0.240277	0.279363	0.324109	0.337377	0.373342	0.327515	0.339739	0.367426	0.332046	0.344638	0.35646	0.3823	0.409599	0.344106	0.32036	0.298955
TCGA-AC-A3QP	Tumor	Positive	Positive	Negative					0.285499	0.399331	0.00169977	0	0.121335	0.0070545	0.470579	1.03347	74.25	41.6203	38190.4	17469	55.8244	22.924	720.266	1779.89	0.0458832	19.2361	-694.507	-7658.04	0.0210332	-246.157							Lumil A										WHITE	Stage IIB	Infiltrating Lobular Carcinoma	Post (prior bilateral ovariectomy OR >12 mo since LMP with no prior hysterectomy)	TUMOR FREE					Negative		25-75% (Moderate)	Absent	Absent	Absent	Absent	3	Absent	Absent	1	Absent	1	0.289962	0.432871	0.433152	0.388702	0.396447	0.425414	0.361992	0.360974	0.30395	0.268421	0.366137	0.332569	0.316025	0.385537	0.399245	0.384578	0.31588	0.389258	0.324508	0.353881	0.37066	0.446492	0.402908	0.336938	0.378585	0.379607	0.377014	0.358583	0.38069	0.380979	0.351945	0.355493	0.328171	0.320183	0.392544	0.386391	0.360338	0.438286	0.39468	0.353855	0.376921	0.354628	0.302754	0.317135	0.344937	0.355929	0.362692	0.299117	0.331174	0.364344	0.301858	0.31492	0.357923	0.373036	0.368965	0.313257	0.321761	0.286611
TCGA-AC-A3QQ	Tumor	Positive	Positive	Positive					0.163095	0.617833	0	0	0.0760773	0.00214892	0.303941	0.015614																					Lumil A										WHITE	Stage IA	Infiltrating Lobular Carcinoma	Peri (6-12 months since last menstrual period)	TUMOR FREE					Close		25-75% (Moderate)	Absent	Absent	Absent	Absent	2	Present	Absent	2	Absent	1	0.273516	0.421309	0.351817	0.374578	0.356118	0.373514	0.282612	0.342469	0.271266	0.26522	0.371979	0.333063	0.302105	0.332632	0.37378	0.368144	0.243471	0.32389	0.259728	0.323075	0.333774	0.409005	0.355778	0.329108	0.366606	0.355678	0.363594	0.281884	0.364315	0.377108	0.307842	0.355775	0.278409	0.193114	0.324573	0.348205	0.34275	0.405104	0.352845	0.334626	0.336482	0.303562	0.200376	0.284212	0.32975	0.338091	0.340404	0.286951	0.298966	0.366015	0.293683	0.311989	0.329743	0.359785	0.377872	0.321925	0.289338	0.266751
TCGA-AC-A3TM	Tumor	Positive	Positive	Negative					0.223515	0.611222	0	0	0.0455695	0.0116425	0.331566	1.55875	146.929	50.8565	166724	60440.6	69.0922	10.1933	1173.74	14372.9	0.0189079	419.725	-218.257	2856.53	-0.00576405	117.1							Lumil A										WHITE	Stage IIIA	Infiltrating Lobular Carcinoma	Peri (6-12 months since last menstrual period)	TUMOR FREE					Negative		>75% (High)	Absent	Absent	6-50% (Moderate)	Absent	3	Present	Absent	3	Absent	3	0.269699	0.413474	0.445562	0.36747	0.377494	0.420365	0.332085	0.344985	0.315164	0.265318	0.357823	0.313401	0.304382	0.37981	0.387245	0.369768	0.320169	0.400056	0.329368	0.370551	0.379969	0.450593	0.410694	0.322353	0.362146	0.368029	0.365445	0.339869	0.382474	0.374027	0.354334	0.335498	0.319979	0.311841	0.383242	0.376525	0.353243	0.42486	0.380484	0.343513	0.370681	0.35183	0.260993	0.310492	0.339121	0.345537	0.37449	0.304131	0.321755	0.388716	0.303921	0.297803	0.34668	0.369521	0.359923	0.310114	0.330381	0.287988
TCGA-AC-A3TN	Tumor	Positive	Positive	Negative					0.0784569	0.49555	0	0	0.125766	0.00943296	0.369252	0.175982	27.6667	17.9258	26424.8	21494.8	67.5255	15.0321	1061.87	561.131	0.0924444	11.0056	-389.603	-5484.52	0.0672065	-194.394							Lumil A										WHITE	Stage IIB	Infiltrating Lobular Carcinoma	Post (prior bilateral ovariectomy OR >12 mo since LMP with no prior hysterectomy)	TUMOR FREE					Negative		25-75% (Moderate)	Absent	Present	Absent	Absent	3	Absent	Absent	2	Multiple Fibrotic Foci	1	0.223341	0.410337	0.438965	0.37206	0.364	0.402497	0.260262	0.351889	0.291724	0.262544	0.355102	0.3175	0.295387	0.369435	0.390619	0.368928	0.305533	0.386855	0.327058	0.368153	0.384756	0.442429	0.400757	0.326415	0.368973	0.371828	0.372797	0.326924	0.391013	0.369794	0.340163	0.345306	0.302388	0.312001	0.378094	0.370734	0.349429	0.409695	0.37115	0.343303	0.359997	0.331154	0.173924	0.313223	0.334885	0.350986	0.364816	0.288539	0.320119	0.369623	0.29333	0.299882	0.348956	0.369303	0.355057	0.318424	0.316949	0.288325
TCGA-AC-A3W5	Tumor	Positive	Positive	Positive					0.253575	0.469068	0	0	0.0465376	0.0130186	0.471376	3.1099	34.3333	49.2375	711.83	1057.95	11.1699	5.41758	31.1639	306.251	0	59.3886	-1294.21	-17394.9	-0.0240711	-352.124							HER2-enriched										BLACK OR AFRICAN AMERICAN	Stage IIA	Infiltrating Lobular Carcinoma		TUMOR FREE					Close		25-75% (Moderate)	Absent	Absent	6-50% (Moderate)	Absent	3	Absent	Absent	2	Absent	3	0.304647	0.445305	0.421826	0.395565	0.40516	0.391291	0.357195	0.374666	0.339265	0.291509	0.367181	0.33158	0.304055	0.377913	0.419446	0.385259	0.317986	0.385835	0.346005	0.348231	0.350933	0.450654	0.40144	0.339551	0.382695	0.385237	0.388968	0.322736	0.357529	0.39302	0.370187	0.364977	0.329069	0.304371	0.399855	0.383752	0.366755	0.442617	0.39984	0.367421	0.396677	0.320087	0.288989	0.316664	0.35244	0.36572	0.378146	0.317929	0.34016	0.379534	0.329154	0.337522	0.36665	0.379718	0.382918	0.335378	0.340841	0.308917
TCGA-AC-A3W6	Tumor	Positive	Positive	Positive					0.382678	0.621563	0	0	0.0909569	0.0190832	0.268397	0.298421	41	48.0833	37513.7	34273.7	98.0401	0.519294	1360.13	556.337	0.0167671	4.36631	-86.1051	-5974.17	-0.00834683	-209.604							Lumil A										WHITE	Stage IIIA	Infiltrating Lobular Carcinoma	Post (prior bilateral ovariectomy OR >12 mo since LMP with no prior hysterectomy)	TUMOR FREE					Negative		25-75% (Moderate)	Absent	Absent	1-5% (Minimum)	Absent	3	Absent	Absent	2	Absent	1	0.283659	0.448572	0.417491	0.41047	0.39134	0.378358	0.315118	0.385707	0.34517	0.280404	0.365262	0.344124	0.309514	0.381641	0.413099	0.392872	0.290632	0.375337	0.318693	0.350676	0.35483	0.449059	0.393245	0.350574	0.389711	0.388582	0.394434	0.295552	0.364465	0.388822	0.342902	0.356018	0.330947	0.306134	0.389182	0.381742	0.359818	0.445126	0.393582	0.35501	0.386429	0.32494	0.24006	0.335255	0.363556	0.364079	0.370017	0.311356	0.3456	0.375251	0.324189	0.336154	0.356856	0.38699	0.384993	0.331244	0.339948	0.299346
TCGA-AC-A3W7	Tumor	Positive	Negative	Negative					0.14593	0.47564	0	0	0.114715	0.0281731	0.381472	0.0399521																					Lumil A										WHITE	Stage IIB	Infiltrating Lobular Carcinoma	Post (prior bilateral ovariectomy OR >12 mo since LMP with no prior hysterectomy)	TUMOR FREE					Negative		25-75% (Moderate)	Absent	Absent	6-50% (Moderate)	Absent	3	Absent	Absent	1	Absent	1	0.246856	0.431067	0.416661	0.391791	0.368815	0.425729	0.284945	0.360102	0.285611	0.26446	0.363634	0.336575	0.313638	0.373274	0.400625	0.384813	0.310547	0.374291	0.331611	0.363143	0.361458	0.439375	0.388184	0.346398	0.382931	0.380826	0.384269	0.357338	0.389503	0.377354	0.337083	0.358612	0.307297	0.282791	0.368028	0.370473	0.359895	0.414652	0.37322	0.352692	0.357206	0.361747	0.210546	0.321158	0.348225	0.354152	0.372152	0.2837	0.330211	0.369794	0.306086	0.32026	0.353378	0.372724	0.368863	0.311454	0.320534	0.291024
TCGA-AC-A3YI	Tumor	Positive	Positive	Negative					0.348133	0.33157	0.00347772	0	0.137137	0.0111867	0.516629	1.26114	89.5	23.3595	65981.1	26800.6	61.0122	14.7088	715.908	2360.47	0.0161007	30.455	-688.979	-7991.72	-0.00867882	-251.095							Normal-like										WHITE	Stage IIIC	Infiltrating Lobular Carcinoma	Post (prior bilateral ovariectomy OR >12 mo since LMP with no prior hysterectomy)	TUMOR FREE					Negative		<25% (Low)	Absent	Absent	Absent	Absent	3	Present	Absent	1	Absent	1	0.275276	0.441784	0.405535	0.408246	0.38824	0.443177	0.348492	0.377831	0.300296	0.270921	0.367753	0.345954	0.316339	0.38116	0.407677	0.395165	0.325586	0.377058	0.311151	0.340767	0.356183	0.446703	0.389703	0.360009	0.387816	0.392578	0.388021	0.375167	0.374058	0.391299	0.354589	0.357796	0.316571	0.287272	0.368067	0.377983	0.362416	0.428399	0.391446	0.375951	0.374637	0.366565	0.286643	0.323324	0.361916	0.360282	0.367609	0.294066	0.334068	0.359599	0.299704	0.314668	0.352956	0.368557	0.363497	0.320325	0.309476	0.302422
TCGA-AC-A3YJ	Tumor	Positive	Positive	Negative					0.184555	0.214435	0	0	0.0541587	0.0214735	0.709933	10.3298	213.4	76.4758	38317.3	17592.7	27.7367	6.07158	184.822	16423	0.0181813	545.972	-831.525	-29863.2	-0.00312055	-370.637							Lumil A										WHITE	Stage IIA	Other, specify	Post (prior bilateral ovariectomy OR >12 mo since LMP with no prior hysterectomy)	TUMOR FREE					Negative		>75% (High)	Present	Absent	1-5% (Minimum)	Absent	3	Absent	Absent	2	Absent	1	0.223742	0.369113	0.432369	0.369553	0.389765	0.371652	0.282363	0.344101	0.287378	0.251772	0.357791	0.2985	0.281467	0.359132	0.363875	0.345976	0.302537	0.387361	0.313579	0.364739	0.376575	0.437734	0.403516	0.315358	0.366123	0.362727	0.375007	0.302633	0.3883	0.372987	0.350242	0.359018	0.329025	0.340319	0.393979	0.37537	0.34909	0.436626	0.385347	0.342344	0.374095	0.31128	0.195544	0.298715	0.325129	0.345159	0.366049	0.291224	0.320738	0.371084	0.306562	0.307662	0.352682	0.367258	0.361343	0.308595	0.312147	0.287249
TCGA-AC-A4ZE	Tumor	Positive	Positive	Negative					0.0858714	0.575583	0	0	0.147705	0	0.276713	1.03964	26.6667	12.4231	3887.26	3219.25	30.8224	15.3451	131.122	395.235	0.0849625	22.508	-1283.22	-9082.77	0.060137	-243.587							Lumil A										WHITE	Stage IIB	Infiltrating Lobular Carcinoma	Post (prior bilateral ovariectomy OR >12 mo since LMP with no prior hysterectomy)	TUMOR FREE					Negative		>75% (High)	Absent	Absent	Absent	Absent	3	No non-tumor tissue is present - cannot be evaluated.	Absent	1		1	0.240921	0.383644	0.412795	0.395069	0.361604	0.377442	0.285332	0.354942	0.294221	0.259222	0.365201	0.32634	0.299425	0.342754	0.351922	0.365507	0.282375	0.379448	0.311536	0.357626	0.375496	0.427302	0.392747	0.34059	0.384923	0.374825	0.383573	0.297769	0.384374	0.36649	0.32307	0.349452	0.277658	0.279025	0.365915	0.360275	0.348533	0.418376	0.365714	0.344013	0.354351	0.32118	0.206056	0.318412	0.343663	0.349868	0.366652	0.292527	0.329586	0.382016	0.308311	0.319646	0.352021	0.376037	0.364263	0.322904	0.319392	0.281406
TCGA-AC-A5EH	Tumor	Positive	Negative	Negative					0.227954	0.257332	0	0	0.0678036	0	0.674864	1.94002	111.556	40.9942	61694.7	15222.1	56.5873	12.0098	626.837	6278.98	0.0278909	214.46	-748.823	-6773.03	0.00338132	-114.86							HER2-enriched										BLACK OR AFRICAN AMERICAN	Stage IIB	Infiltrating Ductal Carcinoma		TUMOR FREE					Negative		>75% (High)	Absent	Absent	Absent	Absent	2	There is an area of central fibrosis of lower cellularity, but not a typical completely fibrotic center.	Absent	2		1	0.227332	0.433283	0.424993	0.373172	0.394845	0.395789	0.217661	0.355828	0.304802	0.25745	0.357347	0.318864	0.29161	0.378107	0.412182	0.379578	0.315857	0.3992	0.352217	0.349979	0.3566	0.448077	0.405924	0.32128	0.375127	0.380494	0.376463	0.315917	0.367941	0.386278	0.36099	0.364038	0.314471	0.302877	0.384317	0.37454	0.356687	0.436232	0.392674	0.358813	0.386418	0.326736	0.129457	0.309038	0.343664	0.350484	0.371296	0.316641	0.333369	0.382028	0.318916	0.31479	0.364614	0.370959	0.373413	0.32639	0.324717	0.288724
TCGA-AC-A5EI																1.10104	103.667	62.0108	69967.6	43876.3	64.4754	29.5107	1052.15	1910.08	0.0325396	28.4111	-359.615	-7806.12	0.00765998	-241.899																	WHITE	Stage IB	Other, specify		TUMOR FREE					Negative
TCGA-AC-A5XS	Tumor	Positive	Positive	Negative					0.36183	0.573899	0.0327917	0	0.0386271	0.00969489	0.344988	4.07898	78.5	31.8669	13975.1	8428.32	27.6105	8.63663	192.331	2349.88	0.0351495	76.8452	-1091.35	-19204.2	0.0114	-402.81							Lumil A										WHITE	Stage IIA	Infiltrating Lobular Carcinoma		TUMOR FREE					Negative		>75% (High)	Absent	Absent	6-50% (Moderate)	Absent	3	Absent	Absent	2	Absent	1	0.308822	0.413751	0.435462	0.394204	0.403419	0.406185	0.371285	0.357563	0.335178	0.286779	0.369649	0.329107	0.306403	0.365258	0.380311	0.369915	0.310762	0.390917	0.331244	0.359022	0.372756	0.444149	0.401175	0.347707	0.377756	0.375855	0.372042	0.332895	0.375628	0.390691	0.360445	0.363941	0.323304	0.311722	0.397355	0.382553	0.359855	0.446338	0.395913	0.364445	0.396712	0.328565	0.306754	0.30856	0.345909	0.347005	0.373889	0.320795	0.338328	0.378776	0.325319	0.331345	0.357929	0.376528	0.395982	0.327672	0.331937	0.299652
TCGA-AC-A5XU	Tumor	Positive	Positive	Negative					0.118243	0.450962	0.00278971	0	0.0446027	0	0.501646	1.8838	115	75.2263	65769.3	37811.6	53.18	9.6886	606.083	6537.07	0.0186277	156.219	-772.156	-6274.68	-0.00594163	-168.886							Lumil A										BLACK OR AFRICAN AMERICAN	Stage IIB	Infiltrating Ductal Carcinoma		TUMOR FREE					Negative		>75% (High)	Absent	Present	Absent	Present	3	Absent	Present	3	Absent	3	0.256149	0.417865	0.418101	0.38298	0.365742	0.382965	0.378889	0.361285	0.278438	0.256229	0.365537	0.310999	0.299168	0.376054	0.398166	0.37267	0.29855	0.38307	0.311012	0.346	0.371828	0.446091	0.403517	0.32386	0.381162	0.377634	0.383444	0.308154	0.364663	0.368738	0.327217	0.341573	0.308015	0.297525	0.369618	0.36297	0.353926	0.412098	0.369526	0.337591	0.363281	0.333102	0.312595	0.310841	0.341023	0.357757	0.372695	0.303588	0.319781	0.384934	0.305822	0.314428	0.350089	0.367834	0.358536	0.308747	0.315843	0.296631
TCGA-AC-A62V	Tumor	Positive	Positive	Negative					0.108472	0.153863	0	0	0.0944772	0	0.75166	0.279981	8	2	4359.76	2397.86	39.8114	4.13277	515.739	150.275	0.0446897	13.1586	-931.268	-6308.66	0.0195463	-199.547							Lumil B										BLACK OR AFRICAN AMERICAN	Stage IV	Infiltrating Ductal Carcinoma		WITH TUMOR					Negative		>75% (High)	Absent	Absent	Absent	Absent	3	No non-tumor tissue is present - cannot be evaluated.	Absent	2	Absent	1	0.207255	0.406325	0.442077	0.368628	0.381534	0.354616	0.225589	0.35101	0.265899	0.245463	0.343427	0.305142	0.288999	0.374467	0.392935	0.362996	0.295495	0.400337	0.328193	0.340927	0.393865	0.45378	0.420792	0.320522	0.369153	0.367243	0.370743	0.285101	0.359877	0.361452	0.354114	0.343364	0.304183	0.282266	0.390242	0.368187	0.346864	0.423747	0.382975	0.341301	0.361743	0.309123	0.149693	0.306571	0.333975	0.34983	0.361057	0.274956	0.316468	0.398927	0.280627	0.286222	0.342101	0.357184	0.342416	0.303794	0.309109	0.272561
TCGA-AC-A62X	Tumor	Positive	Negative	Negative					0.0399397	0.295879	0.00940166	0	0.183612	0.271142	0.239966	0.224489	38.6667	26.5769	88279.7	57460.3	108.45	15.5168	2332.48	892.383	0.0980841	7.00036	883.062	-5344.2	0.0729249	-201.771							Basal-like										BLACK OR AFRICAN AMERICAN	Stage IIA	Infiltrating Ductal Carcinoma	Post (prior bilateral ovariectomy OR >12 mo since LMP with no prior hysterectomy)	TUMOR FREE					Negative		>75% (High)	Absent	Absent	Absent	Absent	3	No non-tumor tissue is present - cannot be evaluated.	Present	3	Absent	3	0.199088	0.366901	0.422012	0.36782	0.362769	0.428683	0.223076	0.34347	0.247185	0.228312	0.358175	0.301201	0.304599	0.368181	0.360381	0.353431	0.360769	0.405549	0.326154	0.334268	0.343913	0.448684	0.409911	0.31613	0.373579	0.371066	0.372468	0.392681	0.351592	0.368481	0.342938	0.34033	0.27185	0.301677	0.3415	0.373096	0.345021	0.397071	0.370217	0.351669	0.389654	0.338658	0.137019	0.304807	0.331058	0.340898	0.331805	0.288154	0.304444	0.396791	0.279644	0.286102	0.338964	0.345497	0.410506	0.286822	0.290972	0.28784
TCGA-AC-A62Y	Tumor	Positive	Positive	Negative					0.232617	0.167475	0.000421017	0	0.0417079	0.00230222	0.788093	0.0745038	7	4.24264	6321.3	6357.31	44.8125	9.52277	769.08	94.3569	0.0764258	8.409	-686.76	-5547.91	0.0511677	-189.86							Lumil A										WHITE	Stage IIB	Infiltrating Lobular Carcinoma	Post (prior bilateral ovariectomy OR >12 mo since LMP with no prior hysterectomy)	TUMOR FREE					Positive		25-75% (Moderate)	Absent	Present	Absent	Absent	3	Present	Absent	2	Absent	1	0.235496	0.410453	0.427482	0.383911	0.404029	0.378004	0.239641	0.35192	0.306816	0.256289	0.361649	0.322469	0.306449	0.362557	0.386366	0.364926	0.293144	0.382571	0.313423	0.361897	0.362279	0.441109	0.401773	0.336868	0.378563	0.369422	0.376006	0.299341	0.379576	0.385932	0.369338	0.368948	0.325494	0.317693	0.39759	0.376616	0.356247	0.442887	0.39427	0.368032	0.394542	0.316294	0.153161	0.308654	0.346271	0.350317	0.367242	0.317949	0.328018	0.37687	0.313715	0.321431	0.356797	0.370659	0.394322	0.331531	0.320909	0.299196
TCGA-AC-A6IV	Tumor	Positive	Positive	Negative					0.412268	0.428449	0.0013777	0	0.127694	0.00460938	0.43787	1.24317	30.3333	8.02081	8921.55	925.749	38.942	9.6063	308.613	515.145	0.0605265	12.3863	-1097.13	-9757.27	0.0357135	-267.759							Lumil A										WHITE	Stage IIB	Infiltrating Lobular Carcinoma		TUMOR FREE					Negative		>75% (High)	Absent	Absent	Absent	Absent	3	No non-tumor tissue is present - cannot be evaluated.	Absent	2	Absent	1	0.281712	0.444518	0.404963	0.413428	0.408499	0.404555	0.334831	0.380317	0.336916	0.27617	0.367638	0.351284	0.313878	0.372866	0.407523	0.392592	0.30449	0.370815	0.308405	0.334668	0.371173	0.443101	0.393869	0.359473	0.394984	0.394086	0.392762	0.336541	0.36063	0.390924	0.36739	0.370092	0.321477	0.300283	0.39964	0.385415	0.364366	0.458789	0.39921	0.369447	0.386053	0.342469	0.266369	0.332587	0.363888	0.366428	0.379691	0.319663	0.346759	0.372657	0.330563	0.340891	0.364537	0.383277	0.389585	0.331458	0.337676	0.303297
TCGA-AC-A6IW	Tumor	Negative	Negative	Negative					0.501145	0.477694	0.00173645	0	0.00139173	0.187086	0.332092	14.9479	152.917	57.5854	14624.2	6634.94	23.9191	3.15536	97.2417	8284.75	0.0240711	540.077	-721.397	-56256.7	0.00453918	-699.682							Basal-like										BLACK OR AFRICAN AMERICAN	Stage IIA	Infiltrating Ductal Carcinoma	Post (prior bilateral ovariectomy OR >12 mo since LMP with no prior hysterectomy)	TUMOR FREE					Negative		>75% (High)	Present	Absent	Absent	Absent	3	No non-tumor tissue is present - cannot be evaluated.	Absent	3	Absent	3	0.313627	0.363175	0.413099	0.367318	0.423067	0.416972	0.349739	0.328295	0.354602	0.282409	0.371432	0.298918	0.293697	0.362278	0.352863	0.345794	0.339157	0.407415	0.313017	0.315362	0.340278	0.444637	0.416824	0.317227	0.369329	0.364324	0.368018	0.361366	0.332118	0.39948	0.371959	0.365053	0.361435	0.318316	0.405765	0.392416	0.368425	0.456449	0.419119	0.362707	0.420662	0.327069	0.281705	0.295955	0.333809	0.336896	0.387342	0.309638	0.348269	0.402022	0.341563	0.335892	0.367985	0.384731	0.401991	0.342642	0.348783	0.312334
TCGA-AC-A6IX	Tumor	Positive	Positive	Negative					0.508243	0.565726	0	0	0.0672312	0.00221021	0.364833	12.2649	303.9	146.412	50008	22063.1	38.8905	21.5465	178.808	15411.1	0.0144662	539.732	-751.579	-38808.2	-0.00605545	-517.377							Lumil A										WHITE	Stage IIIC	Infiltrating Lobular Carcinoma	Peri (6-12 months since last menstrual period)	TUMOR FREE					Negative		>75% (High)	Present	Absent	Absent	Absent	3	Absent	Absent	2	Absent	1	0.335866	0.415615	0.413227	0.392277	0.388119	0.398088	0.379007	0.361527	0.330769	0.310887	0.380733	0.344796	0.319234	0.36303	0.384806	0.3828	0.314748	0.375771	0.327137	0.354985	0.366058	0.432373	0.394175	0.34665	0.38499	0.38706	0.380273	0.335514	0.378773	0.390873	0.343567	0.37012	0.328855	0.302306	0.381707	0.383859	0.366324	0.433776	0.385005	0.356513	0.379515	0.335733	0.313583	0.318751	0.357736	0.352572	0.383713	0.316201	0.345475	0.370945	0.332159	0.34527	0.365113	0.38674	0.390366	0.339971	0.339644	0.310088
TCGA-AC-A6NO	Tumor	Positive	Positive	Negative					0.116109	0.549489	0.00395944	0	0.0924475	0.0144675	0.339636	2.8206	98.8	41.6617	28509.6	9733.07	37.5505	4.49481	305.469	2789.77	0.0154138	-61.8135	-1032.37	-13758.8	-0.00878204	-452.954							Lumil A										BLACK OR AFRICAN AMERICAN	Stage IIB	Infiltrating Ductal Carcinoma		TUMOR FREE					Negative		>75% (High)	Absent	Present	Absent	Present	2	Absent	Absent	2	Absent	1	0.265473	0.405287	0.428321	0.36899	0.356985	0.40454	0.319914	0.341753	0.275445	0.277362	0.366105	0.316328	0.29934	0.367573	0.382384	0.367451	0.308743	0.38792	0.323226	0.370126	0.375262	0.445467	0.403476	0.326238	0.370995	0.367312	0.373989	0.342161	0.386792	0.376355	0.327326	0.346866	0.30723	0.304275	0.358131	0.369173	0.358008	0.395284	0.360238	0.344438	0.348331	0.342528	0.255223	0.303682	0.330661	0.346488	0.368676	0.286143	0.318613	0.383836	0.303998	0.315013	0.344087	0.371968	0.358258	0.315159	0.317168	0.285582
TCGA-AC-A7VB	Tumor	Positive	Negative	Indetermite					0.0614431	0.375165	0	0	0.0371459	0	0.587689	0.230472	32.5	14.8492	42809	7472.1	72.8538	1.63058	1529.36	460.354	0.0338903	8.12656	80.1997	-5800.04	0.00872716	-201.067							Lumil B										BLACK OR AFRICAN AMERICAN	Stage IIA	Infiltrating Ductal Carcinoma		TUMOR FREE					Negative		>75% (High)	Absent	Present	Absent	Present	3	Absent	Absent	2	Absent	1	0.216281	0.360055	0.424219	0.364841	0.348368	0.35285	0.256736	0.334906	0.242778	0.23753	0.358687	0.302998	0.28889	0.358777	0.351666	0.348879	0.291283	0.396198	0.31957	0.345924	0.387134	0.43486	0.408385	0.313477	0.371148	0.360264	0.372627	0.28987	0.373956	0.357383	0.324688	0.345776	0.268986	0.256401	0.354375	0.359638	0.347466	0.387696	0.3594	0.341166	0.368098	0.298429	0.178091	0.29206	0.325435	0.343783	0.364873	0.275007	0.311767	0.400007	0.285917	0.289335	0.34572	0.354885	0.377195	0.303769	0.298968	0.285485
TCGA-AC-A7VC	Tumor	Negative	Negative	Negative					0.110442	0.172547	0	0	0.0312714	0.0372313	0.75895	0.0198886	3.5	0.707107	14625.2	4607.74	117.379	27.0242	4401.43	57.8877	0.0748516	14.749	2943.24	-5367.51	0.0496468	-179.685																	WHITE	Stage IIB	Metaplastic Carcinoma	Post (prior bilateral ovariectomy OR >12 mo since LMP with no prior hysterectomy)	TUMOR FREE					Negative		>75% (High)	Absent	Absent	Absent	Absent	3	Absent	Absent	3	Absent	2	0.229815	0.432866	0.399492	0.401441	0.381245	0.362027	0.179209	0.408613	0.268683	0.235332	0.355042	0.333246	0.321332	0.404527	0.412373	0.377132	0.302512	0.398823	0.295303	0.287987	0.339151	0.475041	0.416072	0.338152	0.384545	0.385462	0.399845	0.282628	0.319938	0.372022	0.358827	0.345422	0.316899	0.294669	0.368978	0.378331	0.347303	0.42823	0.381493	0.340301	0.367392	0.323964	0.0990193	0.322493	0.363921	0.398119	0.366871	0.268834	0.318677	0.398762	0.279397	0.289033	0.345746	0.356053	0.341998	0.282421	0.290636	0.293261
TCGA-AC-A8OP	Tumor	Positive	Positive	Negative					0.227973	0.462586	0	0	0.121419	0.0495974	0.366398	0.342406	39	21.9317	32773.1	29674.6	78.4955	54.2696	773.805	780.099	0.0581114	11.4857	-670.537	-5924.96	0.03297	-205.575							Lumil A										BLACK OR AFRICAN AMERICAN	Stage IA	Infiltrating Ductal Carcinoma	Post (prior bilateral ovariectomy OR >12 mo since LMP with no prior hysterectomy)	TUMOR FREE					Negative		>75% (High)	Absent	Absent		Absent	3	Absent	Absent	2	Absent	1	0.299431	0.415373	0.410255	0.39223	0.374194	0.410605	0.310266	0.362357	0.302999	0.285252	0.373582	0.334421	0.318229	0.367138	0.385875	0.376541	0.305024	0.377051	0.315091	0.3428	0.386083	0.432078	0.394999	0.344138	0.38308	0.375358	0.383606	0.345411	0.373726	0.38444	0.341219	0.363671	0.318338	0.268038	0.373882	0.377455	0.364324	0.416305	0.374347	0.353393	0.360681	0.343051	0.244874	0.3179	0.351597	0.356943	0.375533	0.291235	0.331038	0.371877	0.31357	0.328288	0.360604	0.37813	0.374584	0.324604	0.319924	0.306099
TCGA-AC-A8OQ	Tumor	Negative	Negative	Negative					0.469419	0.66595	0.00472445	0	0.0267067	0.00609009	0.296529	1.36049	125.75	85.3517	50556.3	51957.6	40.8291	20.124	451.171	2724.5	0.0156901	66.0788	-949.418	-8028.97	-0.00904056	-222.497							Basal-like										BLACK OR AFRICAN AMERICAN	Stage IIB	Infiltrating Ductal Carcinoma	Post (prior bilateral ovariectomy OR >12 mo since LMP with no prior hysterectomy)	TUMOR FREE					Negative		>75% (High)	Present	Absent	Absent	Absent	3	Absent	Present	3	Multiple Fibrotic Foci	2	0.323589	0.423443	0.40068	0.395502	0.394933	0.42696	0.433855	0.365371	0.334306	0.29316	0.372369	0.332611	0.307003	0.367735	0.390574	0.379737	0.338128	0.394785	0.326849	0.315744	0.335983	0.44601	0.398925	0.340861	0.38457	0.385398	0.386411	0.357789	0.335646	0.390306	0.353358	0.35663	0.305046	0.294295	0.381239	0.383216	0.366364	0.439463	0.390697	0.355397	0.383941	0.340429	0.362292	0.315493	0.350261	0.353234	0.372034	0.312725	0.340276	0.39103	0.330787	0.33171	0.362114	0.382568	0.3895	0.333895	0.335587	0.313608
TCGA-AC-A8OR	Tumor	Positive	Positive	Negative					0.10474	0.206102	0	0	0.101164	0.00454438	0.688189	0.0457143																					Lumil A										WHITE	Stage IA	Mucinous Carcinoma	Post (prior bilateral ovariectomy OR >12 mo since LMP with no prior hysterectomy)	TUMOR FREE					Negative		>75% (High)	Absent	Absent	Absent	Absent	3	No non-tumor tissue is present - cannot be evaluated.	Absent	2	Absent	1	0.205916	0.342254	0.416117	0.36606	0.382525	0.40212	0.112258	0.333788	0.258367	0.230159	0.359123	0.274332	0.272296	0.35355	0.352037	0.340396	0.295553	0.382926	0.306144	0.349333	0.370299	0.434506	0.399807	0.319242	0.371716	0.359779	0.372729	0.32277	0.384073	0.369783	0.342679	0.368837	0.297555	0.309359	0.37674	0.36706	0.350166	0.432555	0.384322	0.354174	0.368485	0.324575	0.0543334	0.301609	0.329026	0.346203	0.36285	0.296718	0.313593	0.372573	0.285167	0.28845	0.339259	0.364374	0.369839	0.302269	0.294165	0.282249
TCGA-AC-A8OS	Tumor	Positive	Positive	Negative					0.26575	0.488366	0	0	0.23565	0.00152708	0.274457	2.12312	72.4286	14.9762	24914.4	19324.1	38.3173	7.95296	327.223	2878.95	0.0315937	99.5239	-1040.7	-10888.1	0.00715018	-242.441							Lumil A										WHITE	Stage IIA	Infiltrating Lobular Carcinoma	Post (prior bilateral ovariectomy OR >12 mo since LMP with no prior hysterectomy)	TUMOR FREE					Negative		>75% (High)	Absent	Absent		Absent	3	No non-tumor tissue is present - cannot be evaluated.	Absent	2	Absent	1	0.297782	0.434581	0.407758	0.41203	0.383749	0.410308	0.344944	0.370813	0.320144	0.285322	0.374908	0.350502	0.318696	0.370685	0.393214	0.38875	0.291825	0.368241	0.322298	0.352911	0.3569	0.433305	0.386837	0.360853	0.392569	0.389313	0.388591	0.337576	0.384789	0.383627	0.339292	0.359188	0.313217	0.289806	0.379725	0.380204	0.359522	0.434648	0.382792	0.355435	0.368473	0.346352	0.273858	0.321408	0.355477	0.359532	0.377207	0.297466	0.339171	0.36284	0.319356	0.330444	0.356528	0.381687	0.37823	0.329937	0.330173	0.30542
TCGA-AN-A03X	Tumor	Positive	Positive	Negative	1349.36	141.92	1491.28	0.55																							T2	T_Other	N0	Negative	M0	Negative	Lumil A	-3	0	4	3		4				WHITE	Stage IIA	Infiltrating Ductal Carcinoma	Post (prior bilateral ovariectomy OR >12 mo since LMP with no prior hysterectomy)	TUMOR FREE					Negative													0.154312	0.452761	0.425455	0.382863	0.384985	0.362531	0.254844	0.366376	0.267468	0.232817	0.348197	0.33744	0.293623	0.377586	0.426701	0.390797	0.289169	0.376914	0.308214	0.355082	0.365435	0.44561	0.400692	0.317263	0.377176	0.380658	0.375375	0.26989	0.358966	0.373925	0.338491	0.355444	0.285835	0.297916	0.3775	0.373298	0.34631	0.430886	0.382887	0.346355	0.377934	0.305968	0.164548	0.302767	0.342582	0.356169	0.350535	0.263729	0.298006	0.369197	0.285096	0.287994	0.334307	0.356045	0.372854	0.293443	0.292796	0.252304
TCGA-AN-A03Y	Tumor	Positive	Positive	Negative	-100.065	-76.9477	-177.013	0.68																							T2	T_Other	N0	Negative	M0	Negative	Lumil B	-3	-1	5	4		3				WHITE	Stage IIA	Infiltrating Ductal Carcinoma	Post (prior bilateral ovariectomy OR >12 mo since LMP with no prior hysterectomy)	TUMOR FREE					Negative		>75% (High)	Absent	Absent		Absent	3	No non-tumor tissue is present - cannot be evaluated.	Absent	2	Absent	1	0.281783	0.395788	0.424654	0.365688	0.372556	0.377249	0.329275	0.337661	0.317887	0.279451	0.376026	0.307196	0.280942	0.359247	0.380598	0.358289	0.303495	0.392369	0.313922	0.358535	0.374527	0.444259	0.407088	0.320559	0.369594	0.363185	0.367925	0.297948	0.372889	0.372892	0.342197	0.35478	0.306659	0.283508	0.377491	0.378126	0.355383	0.417189	0.375289	0.346125	0.368485	0.322258	0.260394	0.30328	0.336103	0.338777	0.376723	0.314449	0.332893	0.395007	0.329042	0.338186	0.361377	0.382302	0.370892	0.33765	0.332443	0.300363
TCGA-AN-A041	Tumor	Positive	Negative	Indetermite	733.24	-235.955	497.285	0.59																							T2	T_Other	N1	Positive	M0	Negative	Lumil B	-3	-2	4	4	LumA	5	4	1	3	WHITE	Stage IIB	Infiltrating Ductal Carcinoma	Pre (<6 months since LMP AND no prior bilateral ovariectomy AND not on estrogen replacement)	TUMOR FREE					Negative		>75% (High)	Absent	Absent	Absent	Absent	3	No non-tumor tissue is present for evaluation.	Absent	2	Absent	1	0.235567	0.427284	0.407817	0.386124	0.372646	0.37863	0.321975	0.372764	0.278629	0.256739	0.363797	0.319064	0.303507	0.371873	0.406066	0.378734	0.292767	0.375874	0.304271	0.335574	0.370736	0.443521	0.39667	0.322203	0.384844	0.38052	0.387614	0.308504	0.371827	0.387402	0.345629	0.362963	0.308076	0.303825	0.371173	0.374576	0.360489	0.408042	0.372852	0.351852	0.37477	0.322548	0.255715	0.319032	0.347706	0.361421	0.360787	0.281103	0.327302	0.381348	0.305886	0.312507	0.356934	0.367359	0.374567	0.313948	0.313856	0.289721
TCGA-AN-A046	Tumor	Positive	Positive	Negative	751.182	937.169	1688.35	0.57																							T2	T_Other	N0	Negative	M0	Negative	Lumil A	-3	0	4	4		2				WHITE	Stage IIA	Infiltrating Ductal Carcinoma	Post (prior bilateral ovariectomy OR >12 mo since LMP with no prior hysterectomy)	TUMOR FREE					Negative		>75% (High)	Absent	Absent	Absent	Absent	3	No non-tumor tissue is present for evaluation.	Absent	3	Absent	1	0.283029	0.42	0.42011	0.375559	0.394842	0.388346	0.289274	0.345035	0.350438	0.272054	0.368859	0.317759	0.304953	0.365049	0.396311	0.36669	0.296741	0.38256	0.31798	0.351378	0.364332	0.443648	0.40221	0.327082	0.372963	0.372292	0.372679	0.305676	0.3729	0.391352	0.352893	0.363901	0.320068	0.318496	0.3876	0.380229	0.364436	0.434222	0.391892	0.353785	0.405273	0.31529	0.205613	0.306061	0.33913	0.347792	0.381562	0.318598	0.338937	0.380452	0.334903	0.339904	0.369739	0.38509	0.39564	0.340826	0.34024	0.30745
TCGA-AN-A049	Tumor	Positive	Positive	Negative	625.902	238.713	864.615	0.7																							T2	T_Other	N0	Negative	M0	Negative	Lumil B	-3	0	3	4	ReacI	5	4	1	3	WHITE	Stage IIA	Infiltrating Ductal Carcinoma	Post (prior bilateral ovariectomy OR >12 mo since LMP with no prior hysterectomy)	TUMOR FREE					Positive													0.279813	0.422086	0.422819	0.381748	0.387781	0.39602	0.310828	0.355216	0.308668	0.269659	0.371151	0.326938	0.30366	0.368482	0.394292	0.371877	0.300438	0.387796	0.314312	0.350197	0.37664	0.443691	0.403641	0.335956	0.379242	0.374132	0.374782	0.328493	0.37541	0.382131	0.35864	0.361189	0.311565	0.3052	0.383133	0.376336	0.359981	0.430033	0.382932	0.355569	0.38545	0.333555	0.231674	0.309683	0.346141	0.350711	0.366039	0.305156	0.330017	0.389066	0.322967	0.330829	0.364902	0.376813	0.399783	0.330602	0.321918	0.295753
TCGA-AN-A04A	Tumor	Positive	Positive	Negative	833.843	-354.838	479.004	0.55																							T2	T_Other	N2	Positive	M0	Negative	Lumil A	-3	-5	4	2	LumA/B	5	3	3	3	WHITE	Stage IIIA	Infiltrating Ductal Carcinoma	Peri (6-12 months since last menstrual period)	TUMOR FREE					Positive													0.233205	0.436874	0.416071	0.38496	0.375581	0.414173	0.33572	0.367667	0.291969	0.249966	0.358213	0.331199	0.329708	0.383783	0.411013	0.380319	0.318863	0.386933	0.318158	0.344747	0.371869	0.450587	0.401626	0.338744	0.383379	0.383044	0.380193	0.341101	0.372978	0.373531	0.348382	0.360617	0.311095	0.303936	0.369357	0.368637	0.356495	0.42123	0.374205	0.355311	0.369662	0.356703	0.267903	0.318706	0.35446	0.361846	0.377059	0.294057	0.32509	0.381783	0.315431	0.325147	0.362129	0.367842	0.370804	0.314272	0.312833	0.296971
TCGA-AN-A04C	Tumor	Negative	Negative	Positive	-487.046	-158.201	-645.247	0.64																							T2	T_Other	N1	Positive	M0	Negative	HER2-enriched	-9	-11	5	4		3				WHITE	Stage IIB	Infiltrating Ductal Carcinoma	Post (prior bilateral ovariectomy OR >12 mo since LMP with no prior hysterectomy)	TUMOR FREE					Positive													0.27923	0.383652	0.439528	0.378864	0.376093	0.404424	0.342897	0.34509	0.306892	0.270283	0.369609	0.307775	0.306784	0.359372	0.363964	0.350363	0.331612	0.408355	0.356021	0.348077	0.362225	0.448042	0.413734	0.334857	0.374174	0.369078	0.374536	0.331063	0.363714	0.380925	0.348274	0.355843	0.301243	0.314798	0.374064	0.368416	0.356139	0.41176	0.374736	0.350138	0.374403	0.320007	0.268283	0.294305	0.334276	0.349344	0.371408	0.298242	0.325725	0.3989	0.311958	0.32198	0.364903	0.369418	0.360844	0.322149	0.316561	0.290172
TCGA-AN-A04D	Tumor	Negative	Negative	Negative	-1212.8	-1238.49	-2451.29	0.91																							T2	T_Other	N1	Positive	M0	Negative	Basal-like	0	-13	5	5	Basal	1	2	2	2	WHITE	Stage IIB	Infiltrating Ductal Carcinoma	Post (prior bilateral ovariectomy OR >12 mo since LMP with no prior hysterectomy)	TUMOR FREE					Positive		>75% (High)	Absent	Absent	Absent	Absent	3	Absent	Present	3	Absent		0.227067	0.363167	0.417382	0.364313	0.35094	0.40731	0.276562	0.343712	0.257212	0.248781	0.363623	0.299493	0.30081	0.363909	0.361603	0.350017	0.3407	0.404108	0.324857	0.323239	0.352176	0.445987	0.415034	0.322265	0.376962	0.362133	0.375528	0.362674	0.343093	0.366858	0.33915	0.341877	0.280298	0.312065	0.354843	0.359064	0.34778	0.391284	0.355305	0.338723	0.346928	0.332102	0.195124	0.311251	0.323827	0.338523	0.352528	0.27438	0.309559	0.413736	0.28837	0.29133	0.342342	0.352909	0.344103	0.299446	0.298242	0.277675
TCGA-AN-A0AJ	Tumor	Positive	Positive	Positive	162.548	776.977	939.525	0.64	0.190279	0.451771	0	0	0.0643805	0.0239605	0.459888	32.5834	1092.21	288.888	514855	189532	42.745	7.42857	469.476	194149	0.0104962	6445.72	411.584	59149.8	-0.00228966	3962.54	T3	T_Other	N0	Negative	M0	Negative	Lumil B	-5	-2	4	3	LumA	5	4	1	1	WHITE	Stage IIB	Infiltrating Ductal Carcinoma	Post (prior bilateral ovariectomy OR >12 mo since LMP with no prior hysterectomy)	TUMOR FREE					Negative		25-75% (Moderate)	Absent	Absent	Absent	Absent	3	Absent	Present	3	Absent	3	0.307154	0.404036	0.423233	0.360163	0.396798	0.372002	0.350565	0.330437	0.340235	0.297313	0.373533	0.311557	0.288818	0.363868	0.382275	0.362866	0.298668	0.400569	0.321139	0.345429	0.37408	0.447493	0.41705	0.322125	0.36608	0.364166	0.362687	0.308222	0.364592	0.387285	0.367668	0.353543	0.313598	0.310894	0.392877	0.376125	0.360958	0.432334	0.392543	0.357578	0.404738	0.305993	0.276557	0.289128	0.332491	0.337632	0.381116	0.314275	0.338588	0.408893	0.342379	0.347459	0.370238	0.38203	0.388452	0.340599	0.341391	0.315125
TCGA-AN-A0AK	Tumor	Positive	Negative	Negative	-581.439	-305.381	-886.819	0.68	0.167705	0.359978	0.000419231	0	0.00320199	0	0.636401	2.51368	325.625	129.03	382835	129965	80.1802	9.05647	1213.65	18368	0.0143388	359.673	-137.513	3082.64	-0.0100006	-9.68987	T2	T_Other	N0	Negative	M0	Negative	Lumil B	-5	-10	1	4	Basal	1				WHITE	Stage IIA	Infiltrating Ductal Carcinoma	Post (prior bilateral ovariectomy OR >12 mo since LMP with no prior hysterectomy)	TUMOR FREE					Negative		>75% (High)	Present	Absent	Absent	Absent	3	Absent	Present	3	Absent	2	0.27007	0.376131	0.426813	0.355804	0.37902	0.354583	0.344914	0.324687	0.301728	0.253553	0.363151	0.292941	0.277982	0.362954	0.370486	0.344135	0.3008	0.40249	0.320987	0.346381	0.374877	0.44473	0.422621	0.314036	0.363528	0.361558	0.364242	0.279327	0.361406	0.379671	0.349311	0.355067	0.297469	0.309646	0.382876	0.365466	0.357473	0.415092	0.376824	0.345038	0.382352	0.301141	0.26596	0.284129	0.327964	0.346451	0.364611	0.301724	0.321805	0.406538	0.311979	0.312914	0.34311	0.371311	0.356112	0.322356	0.326607	0.286647
TCGA-AN-A0AL	Tumor	Negative	Negative	Negative	691.572	646.811	1338.38	0.78	0.192378	0.674384	0	0	0.0159014	0.00657855	0.303136	5.0714	334.417	90.8039	341333	90906.4	63.3931	6.8339	1066.05	27659.6	0.0120017	948.44	-175.083	2213.02	-0.0113213	399.238	T4	T_Other	N0	Negative	M0	Negative	Basal-like	0	-13	3	5	Basal	1	2	2	2	WHITE	Stage IIIB	Infiltrating Ductal Carcinoma	Pre (<6 months since LMP AND no prior bilateral ovariectomy AND not on estrogen replacement)	TUMOR FREE					Negative		25-75% (Moderate)	Absent	Absent	Absent	Absent	2	Absent	Present	2	Absent	3	0.332816	0.429096	0.410982	0.394028	0.394176	0.417576	0.417061	0.369762	0.330686	0.301505	0.371068	0.324321	0.303929	0.377026	0.400539	0.370387	0.335059	0.403717	0.331554	0.305212	0.333273	0.461101	0.410238	0.340975	0.383519	0.388982	0.383518	0.377356	0.347087	0.393332	0.360729	0.357609	0.321391	0.327352	0.377356	0.380027	0.364614	0.432101	0.387766	0.361762	0.395358	0.327913	0.349344	0.306936	0.349046	0.361843	0.375003	0.319775	0.335599	0.398601	0.327738	0.335986	0.354895	0.376254	0.39121	0.325017	0.330557	0.313571
TCGA-AN-A0AM	Tumor	Positive	Negative	Negative	179.933	359.385	539.318	0.29	0.26661	0.569895	0.00402933	0	0.0109754	0.00670368	0.408397	7.02378	211.5	136.616	32677.6	14317.1	37.9589	15.4135	214.097	10560.9	0.0321507	133.669	-943.225	-22633.4	0.00962468	-552.521	T2	T_Other	N0	Negative	M0	Negative	Lumil B	-5	-2	4	4	LumA/B	3	4	1	1	WHITE	Stage IIA	Infiltrating Ductal Carcinoma	Post (prior bilateral ovariectomy OR >12 mo since LMP with no prior hysterectomy)	TUMOR FREE					Negative		>75% (High)	Present	Absent	>50% (Marked)	Present	3	Present	Present	3	Absent	3	0.2621	0.411171	0.431451	0.36361	0.388581	0.398645	0.361777	0.334593	0.31936	0.275951	0.359593	0.308259	0.291218	0.372417	0.39493	0.36751	0.342945	0.404131	0.339576	0.34517	0.36975	0.445039	0.41047	0.314743	0.369361	0.367827	0.366369	0.339563	0.367861	0.382844	0.358645	0.353882	0.302332	0.302747	0.379779	0.376777	0.360439	0.427039	0.389797	0.367467	0.403463	0.328683	0.29299	0.304823	0.342589	0.341846	0.376244	0.309576	0.332691	0.394207	0.325322	0.324029	0.37211	0.37401	0.391288	0.321916	0.330908	0.308718
TCGA-AN-A0AR	Tumor	Negative	Negative	Negative					0.120587	0.34322	0	0	0.0158603	0.235163	0.405757	4.74462	371.3	181.289	285314	144565	69.0922	13.7059	862.938	23895.3	0.0114995	1425.27	-392.378	-276.052	-0.0119475	899.25	T2	T_Other	N0	Negative	M0	Negative	Basal-like	0	-13	5	5	Basal	1	2	2	2	WHITE	Stage IIA	Infiltrating Ductal Carcinoma	Pre (<6 months since LMP AND no prior bilateral ovariectomy AND not on estrogen replacement)	TUMOR FREE					Negative		>75% (High)	Present	Present	Absent	Present	3	Present	Present	3	Absent	3	0.228538	0.376251	0.419247	0.359716	0.363393	0.408273	0.250171	0.332201	0.263688	0.241827	0.357247	0.301281	0.299124	0.361225	0.366229	0.351482	0.357153	0.41201	0.352094	0.3155	0.346786	0.447019	0.416642	0.316527	0.370513	0.367202	0.368523	0.380972	0.350916	0.365781	0.341536	0.338576	0.295647	0.306711	0.368733	0.370735	0.35097	0.399761	0.363197	0.337004	0.355068	0.329065	0.17323	0.300624	0.333886	0.336537	0.360063	0.289489	0.305918	0.401844	0.297543	0.305038	0.34364	0.362889	0.330035	0.291587	0.30124	0.280733
TCGA-AN-A0AS	Tumor	Positive	Negative	Negative	842.959	217.815	1060.77	0.56	0.116549	0.127042	0.0169683	0	0.0589201	0	0.79707	1.03319	68.6	41.028	43232.3	30001	58.045	22.1578	755.336	2142.19	0.0162595	71.7154	-659.436	-7298.04	-0.0085668	-193.678	T2	T_Other	N2	Positive	M0	Negative	Lumil B	-3	-1	2	2	Basal	3	4	3	3	WHITE	Stage IIIA	Infiltrating Ductal Carcinoma	Post (prior bilateral ovariectomy OR >12 mo since LMP with no prior hysterectomy)	TUMOR FREE					Negative		25-75% (Moderate)	Absent	Absent	>50% (Marked)	Absent	2	Absent	Absent	3	Multiple Fibrotic Foci	3	0.207895	0.435839	0.418244	0.367803	0.396523	0.384369	0.207674	0.350321	0.282792	0.230152	0.356726	0.320785	0.28364	0.371784	0.41404	0.380671	0.311455	0.381421	0.316963	0.33969	0.352643	0.447398	0.398805	0.310515	0.374234	0.377728	0.374958	0.318238	0.358325	0.377374	0.374477	0.365726	0.290688	0.317056	0.388968	0.370077	0.354338	0.432342	0.392112	0.367257	0.375325	0.313757	0.121377	0.298619	0.348718	0.354362	0.362317	0.285405	0.319082	0.375388	0.294429	0.311541	0.344534	0.369503	0.370128	0.320462	0.308267	0.283979
TCGA-AN-A0AT	Tumor	Negative	Negative	Negative	-700.331	-158.826	-859.157	0.65	0.334098	0.414703	0	0	0	0	0.585297	9.53754	613.455	385.201	408182	245237	66.8824	19.2746	710.803	43570.5	0.0075273	3155.43	-338.208	355.905	-0.0140813	2292.21	T2	T_Other	N0	Negative	M0	Negative	Basal-like	-12	-13		5	Basal	1				WHITE	Stage IIA	Infiltrating Ductal Carcinoma	Post (prior bilateral ovariectomy OR >12 mo since LMP with no prior hysterectomy)	TUMOR FREE					Negative		25-75% (Moderate)	Present	Absent	Absent	Present	3	Absent	Present	3	Multiple Fibrotic Foci	3	0.287912	0.382269	0.40756	0.357293	0.381571	0.423945	0.354756	0.333186	0.320542	0.293087	0.371855	0.29411	0.303201	0.367525	0.372956	0.356568	0.359025	0.411049	0.324643	0.311307	0.339809	0.449371	0.418678	0.317389	0.372354	0.367691	0.365172	0.370033	0.339905	0.388038	0.359082	0.345752	0.312086	0.320252	0.374368	0.38016	0.359994	0.411817	0.380075	0.358017	0.384585	0.338901	0.286738	0.303712	0.33014	0.335018	0.383466	0.318256	0.333906	0.41598	0.323165	0.336463	0.362317	0.375845	0.359312	0.329297	0.330316	0.30743
TCGA-AN-A0FD	Tumor	Positive	Positive	Positive	856.188	42.1698	898.358	0.76																							T2	T_Other	N0	Negative	M0	Negative	Lumil A	-3	-8	4	2	LumA/B	1	3	3	3	WHITE	Stage IIA	Infiltrating Ductal Carcinoma	Post (prior bilateral ovariectomy OR >12 mo since LMP with no prior hysterectomy)	TUMOR FREE					Negative		25-75% (Moderate)	Absent	Absent	Absent	Absent	2	Absent	Present	3	Absent	1	0.245971	0.437571	0.422553	0.368628	0.377479	0.389872	0.365055	0.359308	0.309554	0.257185	0.360658	0.320146	0.310747	0.382986	0.411974	0.383859	0.298968	0.386583	0.31557	0.348427	0.377277	0.449203	0.404646	0.317383	0.373127	0.371112	0.371481	0.311503	0.378611	0.381206	0.349164	0.351132	0.302846	0.303537	0.373307	0.371208	0.352293	0.416941	0.378155	0.342938	0.391864	0.340346	0.295579	0.30671	0.345708	0.354333	0.369297	0.288975	0.328711	0.383589	0.325612	0.325928	0.352124	0.367395	0.392909	0.324411	0.323346	0.29876
TCGA-AN-A0FF	Tumor	Positive	Positive	Negative	451.532	470.213	921.745	0.74	0.183308	0.292027	0	0	0.022062	0	0.685911	13.291	542.682	99.8992	319702	103012	46.0841	4.38927	586.75	75823.8	0.0104718	3097.87	-300.657	17619.3	-0.0096729	1970.52	T1	T1	N0	Negative	M0	Negative	Lumil B	-3	0	1	4	LumA	3	4	1	3	WHITE	Stage IA	Infiltrating Ductal Carcinoma	Pre (<6 months since LMP AND no prior bilateral ovariectomy AND not on estrogen replacement)	TUMOR FREE					Negative		25-75% (Moderate)	Present	Absent	Absent	Present	3	Present	Absent	2	Multiple Fibrotic Foci	2	0.293691	0.4113	0.417008	0.382989	0.391613	0.373604	0.348972	0.352563	0.310279	0.276712	0.370579	0.329104	0.299004	0.357958	0.387198	0.36738	0.29056	0.376613	0.307671	0.355542	0.371412	0.4397	0.400658	0.33187	0.382036	0.376402	0.376874	0.306419	0.37915	0.382523	0.353929	0.363546	0.313621	0.317383	0.390557	0.37657	0.362454	0.432626	0.383492	0.350269	0.385806	0.312244	0.280553	0.309992	0.343178	0.350622	0.376457	0.305904	0.334599	0.388273	0.322234	0.332199	0.358958	0.375874	0.399093	0.334816	0.327579	0.300421
TCGA-AN-A0FJ	Tumor	Positive	Negative	Negative	66.7005	-515.108	-448.408	0.81	0.122604	0.443019	0	0	0.000379598	0.0101706	0.546431	4.13741	285.75	133.063	283766	115757	61.3013	3.76391	1024.06	15766.2	0.0107846	748.119	-257.044	-5992.55	-0.0128771	264.249	T2	T_Other	N2	Positive	M0	Negative	Basal-like	0	-13	5	5	Basal	1	2	2	2	WHITE	Stage IV	Infiltrating Ductal Carcinoma	Peri (6-12 months since last menstrual period)	TUMOR FREE					Negative		25-75% (Moderate)	Present	Absent	Absent	Absent	3	Present	Present	3	Multiple Fibrotic Foci	3	0.207847	0.404083	0.398993	0.382641	0.3681	0.408758	0.289619	0.353979	0.307484	0.248949	0.356975	0.301515	0.284545	0.373541	0.381585	0.362548	0.353563	0.400248	0.313464	0.297699	0.330145	0.44602	0.400201	0.32483	0.379582	0.376017	0.38466	0.359617	0.340508	0.387333	0.344991	0.347023	0.311808	0.313117	0.358807	0.374497	0.350749	0.403858	0.37185	0.341841	0.363658	0.333603	0.203659	0.305793	0.339717	0.354775	0.371849	0.291122	0.32596	0.399575	0.304474	0.31528	0.340514	0.364099	0.344734	0.309233	0.306799	0.293303
TCGA-AN-A0FK	Tumor	Positive	Positive	Negative	-117.211	-487.733	-604.944	0.7	0.117183	0.281665	0	0	0.0230686	0	0.695267	0.102727	42	5.65685	118597	30420.5	149.464	10.7298	2898.82	664.195	0	121.676	1444.2	-5091.53	-0.0252214	-78.5958	T4	T_Other	N0	Negative	M0	Negative	Lumil B	-3	-12	4	2	LumA	2	4	3	3	WHITE	Stage IIIB	Infiltrating Ductal Carcinoma	Post (prior bilateral ovariectomy OR >12 mo since LMP with no prior hysterectomy)	TUMOR FREE					Negative		25-75% (Moderate)	Absent	Absent	Absent	Absent	3	Absent	Absent	2	Multiple Fibrotic Foci	2	0.233002	0.400635	0.428948	0.37948	0.368314	0.36665	0.337255	0.358534	0.281884	0.262807	0.359599	0.313005	0.296916	0.367613	0.384516	0.356975	0.292921	0.385051	0.310493	0.368806	0.37117	0.444982	0.407026	0.330583	0.375134	0.369043	0.376065	0.291616	0.380885	0.371022	0.333197	0.357775	0.288967	0.293853	0.374906	0.366323	0.349622	0.413631	0.371205	0.340247	0.370353	0.311933	0.254723	0.306577	0.344291	0.354017	0.369468	0.299089	0.315059	0.383684	0.299103	0.316054	0.349813	0.360891	0.369879	0.310855	0.306638	0.285446
TCGA-AN-A0FL	Tumor	Negative	Negative	Negative	-767.612	-736.498	-1504.11	0.94	0.0348339	0.210615	0	0	0.0271575	0.0424524	0.719775	8.88777	392.071	134.96	226879	105972	54.8764	16.4904	599.027	34474.4	0.0107767	-2728.26	-477.922	-6161.96	-0.01106	-3545.81	T2	T_Other	N0	Negative	M0	Negative	Basal-like	0	-13	5	5	Basal	1	2	2	2	WHITE	Stage IIA	Infiltrating Ductal Carcinoma	Post (prior bilateral ovariectomy OR >12 mo since LMP with no prior hysterectomy)	TUMOR FREE					Negative		>75% (High)	Absent	Absent	Absent	Absent	2	Absent	Absent	2	Absent	3	0.227513	0.375745	0.428304	0.37845	0.368264	0.417325	0.276974	0.360181	0.274749	0.238222	0.351954	0.297933	0.295246	0.3642	0.361134	0.348628	0.337372	0.403044	0.327117	0.328961	0.342108	0.450359	0.41052	0.329456	0.378609	0.369059	0.378174	0.382064	0.352958	0.368269	0.354199	0.360638	0.289476	0.307858	0.372159	0.371315	0.347214	0.407181	0.366796	0.340794	0.375082	0.327671	0.18897	0.310301	0.328205	0.359261	0.365843	0.279383	0.317797	0.381178	0.288429	0.295735	0.349353	0.356059	0.379604	0.296763	0.288298	0.286531
TCGA-AN-A0FN	Tumor	Positive	Positive	Negative	2026.84	1625.63	3652.47	0.25	0.531944	0.694198	0	0	0.0718011	0.0206146	0.213387	3.0578	252.714	63.6179	342250	127375	69.1793	5.05845	1346.23	12709.7	0.0172228	668.138	18.7063	-4802.24	-0.00689022	260.137	T1	T1	N0	Negative	M0	Negative	Lumil A	-7	-5	4	1		1				WHITE	Stage IA	Infiltrating Lobular Carcinoma	Post (prior bilateral ovariectomy OR >12 mo since LMP with no prior hysterectomy)	TUMOR FREE					Negative		<25% (Low)	Absent	Present	Absent	Absent	3	Absent	Absent	2	Absent	1	0.337511	0.460277	0.402078	0.419643	0.404504	0.389767	0.370221	0.393372	0.362301	0.306234	0.376492	0.354796	0.323497	0.381627	0.428221	0.394313	0.29133	0.367272	0.296492	0.336044	0.350231	0.44999	0.389524	0.358787	0.399549	0.394197	0.39362	0.301309	0.364875	0.397697	0.358453	0.371285	0.339924	0.323892	0.391232	0.386712	0.364425	0.444568	0.397517	0.362056	0.39606	0.328024	0.302081	0.330084	0.367394	0.372703	0.385628	0.327329	0.350256	0.369407	0.346594	0.352395	0.371365	0.38999	0.391572	0.346818	0.340452	0.309011
TCGA-AN-A0FS	Tumor	Positive	Negative	Negative	816.118	-526.654	289.463	0.65	0.0904668	0.363795	0	0	0.163531	0.00234551	0.470328	0.867539	221.5	2.12132	636409	4065.53	96.2863	1.70743	2873.22	3527.69	0	-31.0314	1451.49	-5264.5	-0.0249288	-285.044	T1	T1	N0	Negative	M0	Negative	Lumil A	-7	-5	2	2	ReacII	2	3	3	4	WHITE	Stage IA	Infiltrating Lobular Carcinoma	Peri (6-12 months since last menstrual period)	TUMOR FREE					Negative		<25% (Low)	Absent	Present	Absent	Absent	3	Absent	Absent	2	Absent	1	0.228927	0.439598	0.411288	0.397104	0.367684	0.415527	0.314092	0.374081	0.269041	0.243767	0.364641	0.360111	0.333704	0.374164	0.397978	0.389452	0.297464	0.373418	0.311347	0.351534	0.365407	0.444989	0.397705	0.347579	0.388472	0.391565	0.382859	0.339582	0.39338	0.371309	0.33918	0.367596	0.306431	0.288881	0.371338	0.368795	0.352322	0.419371	0.366201	0.344669	0.354011	0.355156	0.254169	0.327279	0.356078	0.359511	0.361272	0.293582	0.321198	0.371139	0.302515	0.319901	0.357109	0.363107	0.366908	0.312351	0.304673	0.285568
TCGA-AN-A0FT	Tumor	Positive	Positive	Positive	615.926	51.0433	666.97	0.62																							T2	T_Other	N1	Positive	M0	Negative	Lumil A	-3	-2	5	3	Her2	3	3	4	5	WHITE	Stage IIB	Infiltrating Ductal Carcinoma	Post (prior bilateral ovariectomy OR >12 mo since LMP with no prior hysterectomy)	TUMOR FREE					Negative		25-75% (Moderate)	Absent	Absent	6-50% (Moderate)	Present	2	Present	Absent	3	Absent	2	0.236473	0.421168	0.439056	0.39525	0.384606	0.371275	0.226563	0.366895	0.297111	0.261907	0.354813	0.318633	0.309792	0.367501	0.395292	0.369138	0.299561	0.38796	0.3226	0.368727	0.37303	0.448322	0.406583	0.33565	0.381314	0.372351	0.382713	0.290112	0.363662	0.377075	0.352185	0.35861	0.301011	0.284091	0.389849	0.375305	0.348133	0.424717	0.386944	0.350421	0.376094	0.308824	0.146371	0.314888	0.350329	0.359885	0.369094	0.303936	0.321513	0.375675	0.299376	0.309019	0.352155	0.366586	0.366763	0.324183	0.313645	0.280252
TCGA-AN-A0FV	Tumor	Negative	Negative	Positive	351.174	-645.759	-294.585	0.55	0.123011	0.255524	0	0	0.034665	0	0.709811	0.11142	19.6667	5.68624	42219.7	28248.1	91.3696	37.5151	2059.65	447.347	0.0215022	39.0005	605.381	-5340.31	-0.00371837	-161.833	T2	T_Other	N0	Negative	M0	Negative	HER2-enriched	-5	-11	4	2	Her2	1	1	1	1	WHITE	Stage IIA	Infiltrating Ductal Carcinoma	Post (prior bilateral ovariectomy OR >12 mo since LMP with no prior hysterectomy)	TUMOR FREE					Negative		25-75% (Moderate)	Absent	Absent	Absent	Absent	3	Absent	Absent	2	Multiple Fibrotic Foci	2	0.197833	0.421683	0.419008	0.367781	0.371284	0.391503	0.234083	0.356262	0.224172	0.254459	0.355098	0.309779	0.292727	0.371071	0.401268	0.369505	0.305517	0.391767	0.341104	0.347729	0.358106	0.439642	0.408194	0.314235	0.37739	0.366692	0.378417	0.320867	0.366296	0.376881	0.346714	0.35262	0.293041	0.284047	0.368705	0.361847	0.352405	0.416381	0.374751	0.355293	0.368821	0.331479	0.152285	0.303804	0.338474	0.352846	0.357024	0.285574	0.313943	0.382742	0.290043	0.298663	0.33994	0.355027	0.36134	0.303861	0.293862	0.27727
TCGA-AN-A0FW	Tumor	Positive	Indetermite	Negative	275.546	-373.352	-97.8059	0.66	0.125137	0.475625	0.00166292	0	0.110597	0.0431435	0.368972	0.0195997	4	0	9292.38	13132.9	55.7898	75.7364	2323.09	35.3958	0.0285892	-24.3005	864.895	-5388.82	0.00334667	-218.713	T2	T_Other	N2	Positive	M0	Negative	Lumil A	-3	-4	1	3	LumA/B	3	3	4	3	WHITE	Stage IIIA	Infiltrating Ductal Carcinoma	Post (prior bilateral ovariectomy OR >12 mo since LMP with no prior hysterectomy)	TUMOR FREE					Negative		<25% (Low)	Absent	Present	Absent	Absent	2	Present	Absent	2	Absent	1	0.270504	0.413165	0.424035	0.386472	0.367992	0.38759	0.319047	0.352597	0.300711	0.269753	0.367019	0.335511	0.300768	0.372208	0.383761	0.37173	0.302159	0.388243	0.322877	0.35465	0.380168	0.440698	0.412054	0.343027	0.381182	0.378755	0.376124	0.323293	0.376516	0.374106	0.328732	0.358774	0.312996	0.281296	0.374868	0.372894	0.356381	0.415257	0.368481	0.343757	0.35652	0.330511	0.248724	0.312373	0.347579	0.3499	0.376368	0.30112	0.332652	0.388978	0.318356	0.324322	0.358566	0.373179	0.358302	0.326879	0.320448	0.296013
TCGA-AN-A0FX	Tumor	Negative	Negative	Negative	164.074	-721.474	-557.401	0.51	0.122848	0.372355	0	0	0.0264027	0	0.601242	1.20955	82.6	77.5229	20759.7	13626.4	43.2116	9.88413	423.95	2174.67	0.0123508	274.491	-983.085	-7983.1	-0.0123979	-3.54734	T2	T_Other	N0	Negative	M0	Negative	Basal-like	-11	-13	4	4	ReacII	1	2	1	1	WHITE	Stage IIA	Infiltrating Ductal Carcinoma	Post (prior bilateral ovariectomy OR >12 mo since LMP with no prior hysterectomy)	TUMOR FREE					Negative		25-75% (Moderate)	Present	Absent	Absent	Present	3	Present	Present	3	Multiple Fibrotic Foci	3	0.258362	0.42048	0.400144	0.385878	0.363873	0.42794	0.334209	0.363478	0.291466	0.263886	0.36672	0.332628	0.326153	0.381016	0.400026	0.379793	0.349672	0.394057	0.315332	0.32436	0.341225	0.451193	0.402095	0.338062	0.386198	0.385175	0.387939	0.375537	0.354863	0.376475	0.341307	0.358051	0.306369	0.289635	0.358303	0.371588	0.3555	0.40363	0.365549	0.350825	0.358915	0.363623	0.266935	0.32177	0.351263	0.361985	0.36587	0.290201	0.331572	0.391969	0.310794	0.326644	0.355004	0.367381	0.360361	0.320004	0.313909	0.302241
TCGA-AN-A0FY	Tumor	Positive	Positive	Negative	343.986	-547.527	-203.541	0.74	0.0822923	0.275439	0	0	0.0294605	0.00178227	0.693319	5.16104	169.273	94.3611	57227.8	23341.8	38.5388	6.24028	374.003	10770.2	0.0219972	406.482	-863.261	-15044.5	-0.00128687	-149.043	T1	T1	N0	Negative	M0	Negative	Lumil B	-3	-2	5	2	LumA	3	4	3	3	WHITE	Stage IA	Infiltrating Ductal Carcinoma	Post (prior bilateral ovariectomy OR >12 mo since LMP with no prior hysterectomy)	TUMOR FREE					Negative		25-75% (Moderate)	Absent	Absent	Absent	Absent	3	Absent	Absent	3	Multiple Fibrotic Foci	3	0.231462	0.416562	0.412399	0.366956	0.368313	0.386522	0.241136	0.349227	0.284287	0.265173	0.365807	0.317464	0.306457	0.366329	0.397272	0.372183	0.307637	0.38775	0.314135	0.33937	0.369218	0.449106	0.406221	0.322491	0.373908	0.371571	0.377067	0.306378	0.371775	0.37047	0.344683	0.351378	0.30224	0.294786	0.370145	0.368603	0.356809	0.411244	0.369699	0.354452	0.362141	0.330396	0.164027	0.310467	0.342659	0.348625	0.362911	0.297842	0.31863	0.40242	0.312495	0.324841	0.356604	0.371496	0.365651	0.320862	0.311973	0.290377
TCGA-AN-A0FZ	Tumor	Positive	Negative	Negative	71.9437	-744.384	-672.44	0.61	0.0673241	0.163962	0.00202087	0	0.055471	0	0.778547	0.183952	25	8.48528	33855	633.839	81.0965	22.7531	1432.41	359.249	0.0371799	8.7633	-18.7279	-5718.3	0.0120096	-197.198	T2	T_Other	N2	Positive	M0	Negative	Lumil A	-3	-3	4	2	LumA/B	3	3	3	3	WHITE	Stage IIIA	Infiltrating Ductal Carcinoma	Pre (<6 months since LMP AND no prior bilateral ovariectomy AND not on estrogen replacement)	TUMOR FREE					Negative		25-75% (Moderate)	Absent	Absent	>50% (Marked)	Present	2	Present	Present	3	Absent	2	0.200256	0.410157	0.417808	0.380207	0.365003	0.376739	0.227498	0.352405	0.25213	0.262056	0.356557	0.317211	0.29829	0.366724	0.393054	0.364975	0.299459	0.383773	0.324731	0.342204	0.376134	0.441333	0.401561	0.324088	0.380745	0.368977	0.385096	0.30057	0.374475	0.372549	0.335475	0.36058	0.274239	0.276429	0.365308	0.371493	0.349968	0.401377	0.366796	0.342077	0.357816	0.322271	0.147972	0.306203	0.342353	0.351321	0.351784	0.292742	0.318528	0.382042	0.294366	0.302001	0.352898	0.358243	0.368221	0.312008	0.30099	0.283629
TCGA-AN-A0G0	Tumor	Negative	Negative	Negative					0.168836	0.251877	0	0	0.0900533	0.00378487	0.654285	1.71452	100.2	41.2274	36585.2	19272.2	61.0442	7.51674	454.093	2889.56	0.0281465	103.938	-931.453	-9249.35	0.00349333	-209.225	T2	T_Other	N0	Negative	M0	Negative	Basal-like	0	-13	3	5	Basal					WHITE	Stage IIA	Infiltrating Ductal Carcinoma	Post (prior bilateral ovariectomy OR >12 mo since LMP with no prior hysterectomy)	TUMOR FREE					Negative		25-75% (Moderate)	Present	Absent	>50% (Marked)	Absent	3	Present	Present	3	Absent	3	0.240297	0.399537	0.399966	0.372862	0.381693	0.405998	0.34678	0.331462	0.299077	0.257187	0.364622	0.303272	0.286731	0.360701	0.387747	0.356972	0.336585	0.395765	0.314174	0.313608	0.336834	0.44219	0.41005	0.332971	0.374407	0.377593	0.375712	0.375596	0.350486	0.375426	0.363187	0.360705	0.304463	0.319307	0.371159	0.376291	0.353201	0.415443	0.379479	0.365241	0.380191	0.316852	0.270128	0.288208	0.340307	0.345281	0.366179	0.292593	0.325845	0.40407	0.3139	0.329249	0.350894	0.369514	0.362461	0.325371	0.317661	0.307171
TCGA-AN-A0XL	Tumor	Positive	Positive	Negative	1039.84	-373.74	666.101	0.52																							T2	T_Other	N0	Negative	M0	Negative	Lumil A	-7	-5	6	2		5				WHITE	Stage IIA	Infiltrating Ductal Carcinoma	Post (prior bilateral ovariectomy OR >12 mo since LMP with no prior hysterectomy)	TUMOR FREE					Negative		>75% (High)	Absent	Present	Absent	Present	3	Present	Absent	2	Absent	1	0.223174	0.434012	0.41223	0.41558	0.372798	0.404224	0.282519	0.391919	0.281946	0.265847	0.358672	0.355039	0.321873	0.364791	0.39646	0.389389	0.294931	0.371595	0.318213	0.354089	0.371356	0.437822	0.393415	0.367381	0.395204	0.394716	0.39016	0.328583	0.378664	0.3754	0.338977	0.365305	0.305545	0.2997	0.370332	0.374788	0.352237	0.421435	0.371689	0.356499	0.359123	0.343927	0.204358	0.345542	0.364059	0.36405	0.366842	0.298908	0.332817	0.375547	0.302162	0.320151	0.356167	0.369502	0.364013	0.308498	0.310554	0.289292
TCGA-AN-A0XN	Tumor	Negative	Positive	Negative	1694.39	831.785	2526.17	0.47																							T2	T_Other	N2	Positive	M0	Negative	Lumil A	-3	-5	4	3	ReacI	4	3	1	3	WHITE	Stage IIIA	Infiltrating Ductal Carcinoma	Post (prior bilateral ovariectomy OR >12 mo since LMP with no prior hysterectomy)	TUMOR FREE					Negative		>75% (High)	Present	Absent	Absent	Absent	3	Absent	Absent	3	Multiple Fibrotic Foci	1	0.220796	0.446112	0.405519	0.384862	0.40726	0.386143	0.266855	0.368172	0.306507	0.249617	0.363859	0.32921	0.301783	0.378149	0.424913	0.385783	0.306274	0.376396	0.302887	0.33199	0.350142	0.446861	0.399257	0.319395	0.382093	0.384171	0.384388	0.305516	0.357614	0.387605	0.369138	0.372839	0.314134	0.336535	0.385547	0.377757	0.357251	0.446755	0.397945	0.375483	0.392788	0.325911	0.176056	0.30636	0.354255	0.365135	0.378821	0.311536	0.323283	0.374952	0.321228	0.328545	0.360145	0.372171	0.378728	0.330538	0.316756	0.292378
TCGA-AN-A0XO	Tumor	Positive	Negative	Negative	171.371	-1125.18	-953.813	0.67																							T2	T_Other	N2	Positive	M0	Negative	Lumil A	-3	-7	4	4	LumA/B	2	3	1	3	WHITE	Stage IIIA	Infiltrating Ductal Carcinoma	Post (prior bilateral ovariectomy OR >12 mo since LMP with no prior hysterectomy)	TUMOR FREE					Negative		>75% (High)	Absent	Present	Absent	Present	2	Absent	Present	2	Multiple Fibrotic Foci	1	0.185202	0.423162	0.42401	0.373692	0.35582	0.413024	0.24485	0.362406	0.246435	0.248698	0.355872	0.321414	0.304244	0.374371	0.401187	0.376201	0.319669	0.387331	0.330365	0.366647	0.369936	0.442539	0.400674	0.322023	0.379596	0.375307	0.377647	0.341583	0.381431	0.374212	0.338462	0.355723	0.301482	0.308164	0.351496	0.365802	0.350703	0.397785	0.362751	0.343724	0.353523	0.356157	0.1616	0.314278	0.351434	0.356218	0.354903	0.292893	0.309105	0.377935	0.288743	0.309802	0.347526	0.358069	0.361507	0.300841	0.298731	0.294903
TCGA-AN-A0XP	Tumor	Positive	Positive	Negative	364.024	-411.015	-46.9906	0.57																							T2	T_Other	N2	Positive	M0	Negative	Lumil A	-3	-12	4	2	LumA	2	3	3	3	WHITE	Stage IIIA	Infiltrating Ductal Carcinoma	Post (prior bilateral ovariectomy OR >12 mo since LMP with no prior hysterectomy)	TUMOR FREE					Negative		>75% (High)	Absent	Absent	>50% (Marked)	Absent	3	Frequent	Absent	3	Multiple Fibrotic Foci	2	0.210499	0.409366	0.419852	0.370272	0.374021	0.382571	0.268156	0.36951	0.269322	0.255105	0.361212	0.300626	0.282206	0.367859	0.393704	0.361856	0.288006	0.375628	0.313531	0.361964	0.369389	0.436493	0.397372	0.311505	0.374951	0.364642	0.376038	0.308382	0.381935	0.380274	0.355049	0.359284	0.272096	0.291076	0.374589	0.360563	0.351732	0.415681	0.376283	0.349713	0.385839	0.317598	0.17901	0.312099	0.337643	0.359644	0.350978	0.281886	0.316102	0.371929	0.293928	0.303283	0.340506	0.357256	0.417524	0.311021	0.299901	0.283947
TCGA-AN-A0XR	Tumor	Positive	Negative	Negative	-319.064	-709.595	-1028.66	0.86																							T2	T_Other	N2	Positive	M0	Negative	Lumil B	-3	-12	4	3		2				WHITE	Stage IIIA	Infiltrating Ductal Carcinoma	Post (prior bilateral ovariectomy OR >12 mo since LMP with no prior hysterectomy)	TUMOR FREE					Negative													0.178031	0.397612	0.430713	0.352032	0.361004	0.38337	0.260948	0.330306	0.246265	0.242158	0.357659	0.296432	0.280451	0.362003	0.387853	0.353328	0.284192	0.385592	0.314901	0.35993	0.377341	0.439664	0.405285	0.300603	0.362224	0.35557	0.365821	0.294024	0.381775	0.376277	0.348289	0.347672	0.295542	0.302316	0.363005	0.35754	0.349389	0.400247	0.36944	0.335839	0.37979	0.311052	0.173412	0.298508	0.326542	0.340692	0.351025	0.256974	0.307317	0.394713	0.296985	0.29439	0.342263	0.357925	0.402706	0.297078	0.29687	0.277577
TCGA-AN-A0XS	Tumor	Negative	Positive	Negative	1046.57	576.677	1623.25	0.48																							T2	T_Other	N2	Positive	M0	Negative	Lumil A	-4	-5	4	2	LumA	4	3	3	3	WHITE	Stage IIIA	Infiltrating Ductal Carcinoma	Post (prior bilateral ovariectomy OR >12 mo since LMP with no prior hysterectomy)	TUMOR FREE					Negative		>75% (High)	Absent	Absent	Absent	Absent	2	Absent	Absent	2	Multiple Fibrotic Foci	1	0.314022	0.433093	0.412141	0.388853	0.385233	0.389918	0.400083	0.359054	0.327735	0.300249	0.37356	0.335097	0.29261	0.368332	0.404392	0.381051	0.287252	0.370603	0.309464	0.345378	0.371312	0.439588	0.396403	0.336098	0.384139	0.379778	0.380716	0.308067	0.378009	0.381772	0.349923	0.356269	0.319804	0.310042	0.384293	0.381341	0.36178	0.428639	0.386149	0.357068	0.38155	0.335213	0.338103	0.31531	0.348825	0.353383	0.379834	0.310547	0.339586	0.372329	0.33022	0.340436	0.362299	0.383395	0.381287	0.3302	0.332878	0.301461
TCGA-AN-A0XT	Tumor	Positive	Negative	Negative	-17.7697	-595.423	-613.193	0.67																							T2	T_Other	N2	Positive	M0	Negative	Lumil A	-3	0	7	5	LumA/B	2	3	3	3	WHITE	Stage IIIA	Infiltrating Ductal Carcinoma	Post (prior bilateral ovariectomy OR >12 mo since LMP with no prior hysterectomy)	TUMOR FREE					Negative		>75% (High)	Absent	Present	Absent	Present	3	Absent	Absent	1	Absent	1	0.262913	0.394963	0.41316	0.405064	0.355369	0.388209	0.332511	0.383949	0.272127	0.254752	0.371681	0.322548	0.298706	0.357566	0.365387	0.37052	0.290091	0.372859	0.295688	0.341973	0.371151	0.433887	0.389843	0.347376	0.394084	0.380039	0.389504	0.317058	0.384336	0.373103	0.324537	0.352371	0.287722	0.282113	0.345971	0.367341	0.35171	0.398357	0.361321	0.33966	0.358861	0.321182	0.253678	0.327842	0.349797	0.362799	0.361598	0.28854	0.31875	0.367229	0.291634	0.303317	0.338244	0.367283	0.363922	0.307157	0.301135	0.276968
TCGA-AN-A0XU	Tumor	Negative	Negative	Negative	-701.517	70.932	-630.585	0.61																							T2	T_Other	N0	Negative	M0	Negative	Basal-like	-12	-13	4	5	Basal	1	2	2	2	WHITE	Stage IIA	Infiltrating Ductal Carcinoma	Post (prior bilateral ovariectomy OR >12 mo since LMP with no prior hysterectomy)	TUMOR FREE					Negative		25-75% (Moderate)	Absent	Absent	Absent	Absent	3	Absent	Present	3	Absent	3	0.245287	0.391968	0.402436	0.363452	0.383193	0.423093	0.380062	0.333022	0.319629	0.276048	0.368097	0.30791	0.301717	0.364953	0.379341	0.36214	0.354495	0.397239	0.324273	0.319302	0.337726	0.443735	0.407065	0.315709	0.374251	0.368004	0.370001	0.360134	0.345602	0.382126	0.361134	0.358015	0.319084	0.296606	0.376955	0.375046	0.358939	0.417122	0.385397	0.360298	0.39118	0.342713	0.310582	0.29771	0.338951	0.339167	0.370858	0.29618	0.338717	0.408127	0.319446	0.328966	0.369026	0.371591	0.379251	0.332167	0.321112	0.329879
TCGA-AN-A0XV	Tumor	Positive	Positive	Negative	712.856	7.52035	720.377	0.59																							T2	T_Other	N2	Positive	M0	Negative	Lumil A	0	0	2	4		4				WHITE	Stage IIIA	Infiltrating Ductal Carcinoma	Post (prior bilateral ovariectomy OR >12 mo since LMP with no prior hysterectomy)	TUMOR FREE					Negative													0.286785	0.429896	0.412845	0.402709	0.370708	0.403254	0.358488	0.367817	0.315492	0.289815	0.369281	0.347537	0.311864	0.362783	0.395404	0.381586	0.300723	0.377773	0.316682	0.350159	0.369026	0.438076	0.395587	0.352883	0.389438	0.389056	0.380809	0.330441	0.384491	0.383942	0.342076	0.358317	0.313873	0.281376	0.369082	0.37658	0.356033	0.414055	0.37222	0.346245	0.372036	0.334987	0.285556	0.315853	0.356718	0.353742	0.380603	0.320025	0.33313	0.379212	0.326373	0.339067	0.363814	0.376397	0.384246	0.323404	0.322573	0.302526
TCGA-AN-A0XW	Tumor	Positive	Positive	Negative	1482.93	1249.28	2732.21	0.51																							T2	T_Other	N2	Positive	M0	Negative	Lumil B	-4	-2	4	2	Her2	5	4	1	1	WHITE	Stage IIIA	Infiltrating Ductal Carcinoma	Pre (<6 months since LMP AND no prior bilateral ovariectomy AND not on estrogen replacement)	TUMOR FREE					Negative		<25% (Low)	Present	Absent	Absent	Absent	3	Cannot be evaluated.	Absent	3	Cannot be evaluated.	1	0.28513	0.44205	0.414373	0.37393	0.403731	0.394503	0.372607	0.364099	0.351692	0.281112	0.366005	0.327967	0.312744	0.372593	0.414402	0.383547	0.305864	0.381925	0.317551	0.340913	0.359874	0.448773	0.403065	0.32414	0.376956	0.375628	0.371774	0.310893	0.370891	0.395761	0.352146	0.366614	0.325492	0.326103	0.39412	0.380372	0.36002	0.44532	0.397096	0.360257	0.4109	0.342517	0.30407	0.31209	0.349873	0.350395	0.37936	0.326718	0.345455	0.387821	0.34522	0.349891	0.373084	0.380111	0.39213	0.344941	0.339401	0.319452
TCGA-AO-A03L	Tumor	Positive	Positive	Negative	623.667	121.145	744.812	0.52	0.224624	0.572404	0	0	0.0724384	0	0.355157	19.8723	620.676	217.523	231228	85345.6	43.7217	18.6871	443.803	134733	0.0186378	1672.75	-159.936	50600.7	0.000951937	81.7385	T3	T_Other	N2	Positive	M0	Negative	HER2-enriched	-4	-2	1	4	Basal	5	1	1	3	ASIAN	Stage IIIA	Infiltrating Ductal Carcinoma	Pre (<6 months since LMP AND no prior bilateral ovariectomy AND not on estrogen replacement)	TUMOR FREE					Negative		>75% (High)	Absent	Absent	Absent	Absent	3	Frequent	Absent	3	Absent	1	0.285748	0.430172	0.424216	0.376704	0.379811	0.402304	0.362878	0.354728	0.315441	0.279149	0.367335	0.32451	0.304991	0.372184	0.399559	0.378936	0.301776	0.390494	0.322406	0.344395	0.370425	0.446213	0.406715	0.330712	0.37837	0.375365	0.371508	0.335692	0.371319	0.383548	0.344293	0.353677	0.308027	0.303011	0.377377	0.371172	0.359187	0.415267	0.378202	0.352282	0.384979	0.344205	0.296958	0.306946	0.343938	0.347252	0.381937	0.311164	0.336743	0.399865	0.327159	0.333846	0.365682	0.377652	0.40047	0.331075	0.329757	0.307491
TCGA-AO-A03M	Tumor	Positive	Positive	Negative	176.619	933.392	1110.01	0.32																							T1	T1	N0	Negative	M0	Negative	Lumil A	-5	-2	7	1	ReacII	1				WHITE	Stage I	Infiltrating Ductal Carcinoma	Pre (<6 months since LMP AND no prior bilateral ovariectomy AND not on estrogen replacement)	TUMOR FREE					Negative		>75% (High)	Present	Absent	Absent	Absent	3	Absent	Absent	3	Absent	3	0.318219	0.400461	0.421326	0.378194	0.394748	0.408594	0.376288	0.343376	0.345223	0.29331	0.370431	0.322095	0.309763	0.366338	0.377344	0.364577	0.320627	0.39033	0.328966	0.346748	0.366569	0.437143	0.408633	0.334664	0.376962	0.381491	0.372149	0.345099	0.374106	0.387621	0.345089	0.360784	0.328266	0.299983	0.384855	0.379097	0.369312	0.440234	0.389344	0.356225	0.403868	0.34147	0.306768	0.303102	0.341681	0.343713	0.376769	0.331904	0.339826	0.391827	0.338409	0.345304	0.371752	0.384176	0.404361	0.337534	0.342643	0.312724
TCGA-AO-A03N	Tumor	Positive	Positive	Negative	288.665	-512.247	-223.583	0.64																							T2	T_Other	N1	Positive	M0	Negative	HER2-enriched	-3	-2	6	2	Her2	3	4	3	3	WHITE	Stage IIB	Infiltrating Ductal Carcinoma	Post (prior bilateral ovariectomy OR >12 mo since LMP with no prior hysterectomy)	WITH TUMOR	Locoregiol Disease			1645	Negative		>75% (High)	Absent	Present	Absent	Present	3	Present	Absent	3	Absent	2	0.211989	0.42411	0.442891	0.376207	0.360622	0.389221	0.255058	0.369129	0.263699	0.262827	0.349691	0.306314	0.282669	0.371471	0.400209	0.366116	0.308396	0.393471	0.331393	0.374898	0.370642	0.451356	0.410134	0.31258	0.374928	0.365254	0.374954	0.30892	0.375645	0.372395	0.344014	0.335197	0.262986	0.331205	0.340934	0.357471	0.34069	0.402937	0.373696	0.32715	0.361945	0.30581	0.160695	0.29934	0.335291	0.364035	0.339403	0.287014	0.313384	0.388631	0.292953	0.28032	0.335166	0.354703	0.354913	0.294407	0.285989	0.274355
TCGA-AO-A03O	Tumor	Positive	Positive	Negative	-325.102	331.355	6.25303	0.65	0.184395	0.499651	0	0	0.0277567	0.0102926	0.4623	1.99488	174.833	94.636	127818	64427.4	70.8582	20.2516	900.202	13376.7	0.0202065	710.347	-473.309	148.347	-0.00429955	377.514	T2	T_Other	N0	Negative	M0	Negative	Lumil B	-5	-2	1	4	LumA/B	3	4	1	1	BLACK OR AFRICAN AMERICAN	Stage IIA	Infiltrating Ductal Carcinoma	Post (prior bilateral ovariectomy OR >12 mo since LMP with no prior hysterectomy)	TUMOR FREE					Negative		>75% (High)	Present	Absent	Absent	Absent	3	Absent	Present	3	Absent	3	0.282924	0.383462	0.416746	0.36579	0.384325	0.378188	0.357091	0.329608	0.327898	0.271124	0.370715	0.309731	0.302066	0.35953	0.366556	0.354395	0.3035	0.387068	0.317509	0.346838	0.366678	0.438005	0.409702	0.320175	0.371041	0.368187	0.365021	0.313248	0.368471	0.385428	0.34598	0.360658	0.299159	0.301263	0.38478	0.376824	0.365814	0.420466	0.381899	0.34733	0.401756	0.320798	0.284042	0.287005	0.332469	0.335625	0.366881	0.272207	0.329439	0.40207	0.334254	0.339286	0.364684	0.378489	0.416132	0.330449	0.332221	0.303335
TCGA-AO-A03P	Tumor	Positive	Positive	Negative	-50.3148	-534.21	-584.525	0.78	0.0810354	0.370784	0.00511825	0	0.0660324	0.00636514	0.5517	1.99454	197.429	117.803	167562	62358.9	96.2987	24.8225	1168.97	9086.6	0.0173665	222.646	-204.541	-4161.65	-0.00709955	-110.186	T2	T_Other	N1	Positive	M0	Negative	Lumil B	-5	-10		2	LumA/B	3				BLACK OR AFRICAN AMERICAN	Stage IIB	Infiltrating Ductal Carcinoma	Post (prior bilateral ovariectomy OR >12 mo since LMP with no prior hysterectomy)	WITH TUMOR	Distant Metastasis	Liver		1922	Close		>75% (High)	Present	Absent	Absent	Absent	3	Absent	Absent	2	Absent	2	0.248845	0.389768	0.419418	0.368593	0.366781	0.371723	0.343412	0.349816	0.283168	0.269207	0.371155	0.299704	0.28827	0.363503	0.378236	0.354099	0.305109	0.387381	0.303448	0.338475	0.378313	0.446222	0.4078	0.313833	0.372146	0.366215	0.374539	0.28975	0.369594	0.373335	0.340502	0.352045	0.28268	0.300062	0.368081	0.369987	0.35139	0.407765	0.37173	0.342327	0.378121	0.310089	0.271864	0.306251	0.332718	0.351644	0.361455	0.306114	0.317166	0.392112	0.314986	0.31773	0.350309	0.366664	0.386248	0.315224	0.316145	0.295559
TCGA-AO-A03R	Tumor	Positive	Positive	Negative	-119.631	593.719	474.088	0.63																							T2	T_Other	N1	Positive	M0	Negative	Normal-like	0	0	2	2		4				WHITE	Stage IIB	Infiltrating Ductal Carcinoma	Post (prior bilateral ovariectomy OR >12 mo since LMP with no prior hysterectomy)	TUMOR FREE					Negative		>75% (High)	Present	Absent	Absent	Absent	3	Present	Absent	3	Absent	3	0.315154	0.387768	0.43429	0.392237	0.378696	0.423369	0.34794	0.363532	0.336989	0.282078	0.366942	0.324057	0.300723	0.362657	0.356263	0.359386	0.312451	0.392728	0.310562	0.343436	0.373644	0.450288	0.416629	0.342517	0.379356	0.37816	0.371926	0.344682	0.377279	0.382793	0.339789	0.350999	0.309243	0.316943	0.376753	0.385514	0.351623	0.418933	0.382293	0.351019	0.378244	0.353769	0.26836	0.315848	0.348788	0.34532	0.383933	0.303948	0.330186	0.403554	0.327723	0.33226	0.356035	0.38166	0.371232	0.329814	0.326765	0.302851
TCGA-AO-A03T	Tumor	Positive	Positive	Negative	-428.544	27.1293	-401.415	0.54	0.249996	0.485937	0	0	0.0226996	0.0103928	0.480971	0.466563	48	16.8353	37014.9	26763.3	67.3425	17.912	771.794	2476.62	0.0177507	477.856	-667.176	-4721.52	-0.00728218	252.014	T2	T_Other	N1	Positive	M0	Negative	Normal-like	-3	-2	4	2		5				WHITE	Stage IIB	Infiltrating Ductal Carcinoma	Pre (<6 months since LMP AND no prior bilateral ovariectomy AND not on estrogen replacement)	TUMOR FREE					Negative		>75% (High)	Absent	Absent	Absent	Present	3	Present	Present	2	Absent	3	0.269906	0.39041	0.43754	0.382148	0.368982	0.426442	0.281551	0.36172	0.313425	0.268125	0.357714	0.321001	0.318119	0.373829	0.371784	0.358605	0.315053	0.394452	0.327407	0.352471	0.38938	0.451579	0.407625	0.338447	0.377783	0.373839	0.373724	0.350439	0.379308	0.379159	0.341057	0.348697	0.311352	0.300956	0.376327	0.376109	0.356308	0.408393	0.374249	0.339436	0.384574	0.361954	0.191181	0.318195	0.349516	0.35208	0.36757	0.311252	0.328331	0.385998	0.311832	0.321215	0.349196	0.369414	0.384253	0.314081	0.322018	0.302769
TCGA-AO-A03U	Tumor	Negative	Negative	Negative	1003.03	1554.34	2557.36	0.58																							T1	T1	N0	Negative	M0	Negative	Normal-like	0	-5	4	5	Basal	1	2	2	2	WHITE	Stage I	Other, specify	Pre (<6 months since LMP AND no prior bilateral ovariectomy AND not on estrogen replacement)	TUMOR FREE	New Primary Tumor	Lung		1614	Negative		>75% (High)	Absent	Absent	Absent	Present	3	Absent	Absent	2	Absent	2	0.272693	0.421436	0.387305	0.394546	0.415281	0.441466	0.336343	0.358467	0.335871	0.260197	0.368996	0.334936	0.310584	0.372514	0.396344	0.379601	0.321008	0.371643	0.297598	0.317143	0.333477	0.433409	0.394655	0.352987	0.3915	0.385182	0.382352	0.392533	0.36186	0.396095	0.370189	0.378532	0.354441	0.318276	0.401991	0.390805	0.366723	0.447245	0.411379	0.380511	0.391934	0.347467	0.270074	0.311104	0.350135	0.355064	0.369103	0.311861	0.353244	0.365725	0.322739	0.327814	0.356897	0.378607	0.387601	0.328161	0.324471	0.33583
TCGA-AO-A03V	Tumor	Positive	Positive	Negative	-146.734	-482.271	-629.005	0.58	0.0952678	0.61602	0	0	0.0328232	0.016158	0.334999	0.48376	70.6	31.4134	105983	82908.2	76.457	21.7176	1498.85	2489.19	0.0218644	138.261	60.6136	-4779.05	-0.00317568	-88.776	T1	T1	N0	Negative	M0	Negative	Lumil A	-3	0	7	2		1				WHITE	Stage I	Infiltrating Ductal Carcinoma	Peri (6-12 months since last menstrual period)	TUMOR FREE					Negative		25-75% (Moderate)	Absent	Absent	Absent	Present	3	Present	Absent	2	Absent	1	0.269121	0.406116	0.412956	0.386716	0.36194	0.404476	0.330685	0.357807	0.291255	0.272196	0.371456	0.326193	0.316799	0.37077	0.384315	0.36891	0.305033	0.380644	0.322496	0.351677	0.366876	0.436311	0.394007	0.336973	0.380941	0.374643	0.381798	0.331363	0.385525	0.375487	0.33552	0.3571	0.302585	0.288456	0.363405	0.372278	0.356987	0.402006	0.367436	0.347077	0.367133	0.337296	0.264298	0.312926	0.349113	0.354391	0.373088	0.30049	0.321805	0.372797	0.31173	0.319329	0.354131	0.3717	0.377301	0.323241	0.320404	0.296944
TCGA-AO-A0J2	Tumor	Negative	Negative	Negative	-417.559	499.045	81.4855	0.66	0.175586	0.599429	0	0	0.00101677	0.00922528	0.390329	5.52473	231.5	156.81	80750.5	37244.4	42.9549	13.2343	626.867	10479	0.0171441	214.679	-594.925	-16774.6	-0.00604915	-366.136	T1	T1	N0	Negative	M0	Negative	HER2-enriched	-9	-11	4	5	Basal	3	2	2	2	WHITE	Stage IA	Infiltrating Ductal Carcinoma	Pre (<6 months since LMP AND no prior bilateral ovariectomy AND not on estrogen replacement)	TUMOR FREE					Negative		>75% (High)	Present	Absent	Absent	Absent	3	Absent	Present	2	Absent	3	0.26887	0.393745	0.432714	0.36327	0.385038	0.397891	0.326105	0.332886	0.331662	0.271122	0.362905	0.30786	0.294186	0.359112	0.378149	0.350356	0.330744	0.407911	0.346103	0.338593	0.35205	0.447512	0.419237	0.322478	0.367685	0.363393	0.369055	0.325502	0.365098	0.383902	0.357246	0.351568	0.315618	0.305142	0.38006	0.376998	0.358515	0.415846	0.384929	0.362658	0.400875	0.319053	0.245144	0.288993	0.340618	0.339062	0.376685	0.320145	0.336956	0.406852	0.318978	0.326827	0.375015	0.371374	0.395798	0.324903	0.331745	0.318641
TCGA-AO-A0J3	Tumor	Positive	Positive	Negative	-1128.69	-868.834	-1997.52	0.89	0.072289	0.411242	0	0	0.166436	0	0.422322	3.37796	229.167	173.683	149758	120709	60.3912	11.8624	793.533	17645.9	0.0181603	332.532	-520.236	-1173.44	-0.00576781	-97.9481	T2	T_Other	N1	Positive	M0	Negative	Lumil B	-3	-10	1	3	LumA/B	5	4	4	3	WHITE	Stage IIB	Other, specify	Post (prior bilateral ovariectomy OR >12 mo since LMP with no prior hysterectomy)	TUMOR FREE					Negative		>75% (High)	Absent	Absent	Absent	Absent	3	Absent	Absent	2	Absent	1	0.238863	0.34417	0.425148	0.361857	0.357083	0.362706	0.270083	0.334701	0.274165	0.251298	0.361865	0.286704	0.284006	0.35509	0.351322	0.336874	0.291476	0.38781	0.311831	0.341709	0.391743	0.430046	0.406474	0.314185	0.369234	0.357991	0.368123	0.295043	0.372064	0.364177	0.335123	0.356433	0.287817	0.309486	0.366015	0.363431	0.342785	0.393421	0.360352	0.335136	0.363227	0.313101	0.189779	0.294959	0.318508	0.340662	0.35859	0.289432	0.328683	0.392659	0.302989	0.300186	0.355479	0.364724	0.375657	0.308532	0.310946	0.292502
TCGA-AO-A0J4	Tumor	Negative	Negative	Negative	51.073	826.432	877.505	0.36	0.381471	0.642819	0	0	0.00837895	0.0124899	0.336312	4.15443	314.667	209.885	148056	95153.6	68.1286	20.174	559.3	22985.5	0.028205	732.853	-721.374	1167.73	0.00452676	248.281	T1	T1	N0	Negative	M0	Negative	Basal-like	-12	-13	4	5		1				BLACK OR AFRICAN AMERICAN	Stage IA	Infiltrating Ductal Carcinoma	Pre (<6 months since LMP AND no prior bilateral ovariectomy AND not on estrogen replacement)	TUMOR FREE					Negative		25-75% (Moderate)	Present	Absent	Absent	Present	3	Absent	Present	3	Absent	3	0.343381	0.409258	0.399288	0.380011	0.387532	0.427056	0.386618	0.349391	0.343629	0.306346	0.378274	0.315543	0.311411	0.364401	0.39177	0.365103	0.345819	0.390857	0.318236	0.313603	0.334273	0.444142	0.403382	0.334495	0.380232	0.379984	0.37763	0.370911	0.342474	0.393846	0.355943	0.357157	0.322075	0.305782	0.371013	0.38553	0.366262	0.418361	0.383736	0.365663	0.399433	0.347235	0.320584	0.315533	0.348306	0.344603	0.387601	0.314568	0.346241	0.397889	0.337388	0.346436	0.368826	0.384835	0.394002	0.340859	0.338652	0.322671
TCGA-AO-A0J5	Tumor	Positive	Negative	Negative	1246.38	-192.652	1053.73	0.47	0.14746	0.3982	0	0	0.12049	0.0014351	0.479875	0.233807	95	99.4552	233741	79037.3	155.433	25.3894	3828.86	2873.6	0.0135541	81.9419	2379.87	-3405.93	-0.0115713	-127.532	T4	T_Other	N1	Positive	M1	Positive	Lumil A										WHITE	Stage IV	Other, specify	Pre (<6 months since LMP AND no prior bilateral ovariectomy AND not on estrogen replacement)	WITH TUMOR					Close		25-75% (Moderate)	Absent	Absent	Absent	Present	2	Absent	Absent	2	Absent	1	0.235593	0.45084	0.402028	0.395144	0.377888	0.373104	0.333049	0.373825	0.283605	0.259248	0.36234	0.3512	0.326135	0.378403	0.419115	0.39677	0.287776	0.369896	0.305793	0.334741	0.364488	0.442095	0.397043	0.344322	0.389603	0.385375	0.385768	0.292906	0.37181	0.375576	0.345711	0.366207	0.309492	0.287056	0.379682	0.37274	0.358285	0.4245	0.37632	0.353162	0.362249	0.327133	0.270251	0.32404	0.357566	0.363168	0.364862	0.283682	0.332264	0.375948	0.312916	0.32614	0.351992	0.370765	0.364147	0.311609	0.313669	0.296593
TCGA-AO-A0J6	Tumor	Negative	Negative	Negative	-826.695	751.6	-75.0949	0.66	0.291437	0.574003	0.00949356	0	0.0136791	0.215756	0.187068	5.57958	467.625	198.831	338313	135085	70.4781	20.3556	929.972	72560.5	0.0163045	2459.82	-289.241	45087	-0.0068262	1874.79	T2	T_Other	N0	Negative	M0	Negative	Basal-like	-12	-13	2	5	Basal	1	2	2	2	WHITE	Stage IIA	Infiltrating Ductal Carcinoma	Post (prior bilateral ovariectomy OR >12 mo since LMP with no prior hysterectomy)	TUMOR FREE					Negative		>75% (High)	Present	Absent	Absent	Absent	3	Absent	Present	3	Absent	3	0.263593	0.366806	0.407472	0.358984	0.392984	0.424872	0.311819	0.308078	0.342251	0.254499	0.362282	0.294232	0.281981	0.362212	0.365255	0.345613	0.36058	0.409958	0.315851	0.320523	0.345074	0.439074	0.411514	0.317209	0.369519	0.367635	0.364652	0.371309	0.349129	0.396006	0.363283	0.357441	0.30505	0.307283	0.374845	0.38612	0.357745	0.419135	0.388506	0.367601	0.404803	0.329667	0.234532	0.290544	0.322758	0.32524	0.368441	0.317694	0.339995	0.401135	0.332331	0.331087	0.37093	0.377649	0.406279	0.329317	0.340885	0.324903
TCGA-AO-A0J7	Tumor	Positive	Positive	Negative	-524.904	-954.382	-1479.29	0.77	0.085589	0.348123	0	0	0.0932477	0.0537372	0.504892	1.02288	143.333	106.254	149630	44386.2	91.6808	19.5947	1647.18	5854.87	0.0369719	42.5247	231.973	-3548.32	0.0121294	-222.166	T2	T_Other	N1	Positive	M0	Negative	Lumil B	-3	0	2	4	LumA/B	2	4	1	3	WHITE	Stage IIB	Other, specify	Post (prior bilateral ovariectomy OR >12 mo since LMP with no prior hysterectomy)	TUMOR FREE					Negative		25-75% (Moderate)	Absent	Absent	Absent	Absent	3	Absent	Present	2	Absent	1	0.192161	0.394284	0.42475	0.360102	0.358219	0.387646	0.29757	0.330424	0.262927	0.24116	0.358964	0.300186	0.299736	0.364767	0.377709	0.360028	0.295164	0.388654	0.312515	0.352028	0.382367	0.442871	0.413537	0.317585	0.370242	0.35697	0.366119	0.327927	0.380378	0.36941	0.342236	0.345782	0.307726	0.287775	0.364049	0.361335	0.351957	0.398559	0.363839	0.342136	0.351922	0.326205	0.214665	0.30428	0.326874	0.342465	0.347851	0.284167	0.304421	0.398087	0.290618	0.308691	0.343247	0.360789	0.34532	0.320551	0.306604	0.274539
TCGA-AO-A0J8	Tumor	Positive	Positive	Negative	334.039	274.047	608.086	0.74	0.168687	0.353213	0	0	0.0917378	0.0157371	0.539313	0.395899	96.25	61.043	214382	52000.6	138.483	27.0515	2921.71	2935.01	0.00542677	121.132	1479.68	-3979.47	-0.0196793	-99.7225	T2	T_Other	N0	Negative	M0	Negative	Lumil A	-3	-12	2	1	ReacI	2	3	3	4	WHITE	Stage IIA	Infiltrating Lobular Carcinoma	Post (prior bilateral ovariectomy OR >12 mo since LMP with no prior hysterectomy)	TUMOR FREE					Negative		25-75% (Moderate)	Absent	Absent	Absent	Absent	3	Absent	Present	2	Absent	1	0.270286	0.418423	0.418163	0.370807	0.387847	0.381872	0.308652	0.347856	0.313102	0.2717	0.368797	0.321126	0.304215	0.36604	0.397172	0.366948	0.301892	0.379662	0.317739	0.365313	0.363949	0.437561	0.398077	0.326773	0.373387	0.366861	0.368942	0.3233	0.381944	0.38922	0.356283	0.361564	0.327099	0.302934	0.386016	0.376649	0.359246	0.426675	0.383442	0.35645	0.390013	0.323557	0.227906	0.308137	0.343296	0.348422	0.373721	0.287034	0.332507	0.375179	0.328805	0.334088	0.35966	0.374846	0.393356	0.333788	0.331762	0.304805
TCGA-AO-A0J9	Tumor	Positive	Positive	Negative	1349.49	1230.21	2579.7	0.38	0.319722	0.520275	0	0	0.0432668	0.0266672	0.409791	0.499029	103.667	60.5959	189955	128790	110.535	30.0164	1783.2	4572.93	0.0184404	317.147	345.61	-2758.64	-0.00666994	89.0569	T2	T_Other	N3	Positive	M0	Negative	Lumil A	-3	-2	2	4	ReacI	2	3	1	4	WHITE	Stage IIIC	Infiltrating Lobular Carcinoma	Post (prior bilateral ovariectomy OR >12 mo since LMP with no prior hysterectomy)	WITH TUMOR	Distant Metastasis	Bone		1066	Negative		25-75% (Moderate)	Absent	Present	Absent	Absent	3	Absent	Absent	3	Absent	2	0.274654	0.433084	0.420408	0.410262	0.405462	0.406582	0.299896	0.389106	0.33506	0.256876	0.362941	0.346195	0.307016	0.376946	0.398376	0.377388	0.308474	0.383245	0.302204	0.345762	0.360575	0.451041	0.402364	0.352015	0.396644	0.387008	0.385251	0.330817	0.361676	0.390351	0.381848	0.361435	0.323038	0.296496	0.399416	0.382517	0.353512	0.450363	0.399378	0.36019	0.390003	0.341919	0.222033	0.336215	0.365466	0.364267	0.374166	0.307544	0.337509	0.381578	0.324469	0.323999	0.356679	0.37812	0.382351	0.326393	0.329342	0.297271
TCGA-AO-A0JA	Tumor	Positive	Positive	Negative	1131.02	313.717	1444.74	0.66	0.14364	0.46146	0.00431072	0	0.0963019	0.0189796	0.418948	0.0943849	38.6667	18.7705	204432	130800	141.454	70.6988	5047.37	993.495	0.0379084	16.3491	3592.39	-4728.36	0.0126753	-183.318	T2	T_Other	N3	Positive	M0	Negative	Lumil A	-4	-4	1	4		2				BLACK OR AFRICAN AMERICAN	Stage IIIC	Infiltrating Ductal Carcinoma	Pre (<6 months since LMP AND no prior bilateral ovariectomy AND not on estrogen replacement)	WITH TUMOR	Distant Metastasis	Bone		143	Negative		25-75% (Moderate)	Absent	Absent	Absent	Absent	3	Present	Absent	2	Absent	1	0.249063	0.442014	0.416568	0.38481	0.38968	0.399515	0.357664	0.363087	0.306304	0.252554	0.364573	0.340658	0.315042	0.373115	0.407907	0.38538	0.307094	0.376124	0.319647	0.353507	0.365725	0.440359	0.402779	0.332943	0.38467	0.384666	0.378244	0.33888	0.374323	0.386649	0.354813	0.362947	0.318546	0.317547	0.384848	0.374708	0.359136	0.431719	0.382611	0.35353	0.381845	0.34016	0.299392	0.315078	0.347012	0.357424	0.366353	0.301971	0.329775	0.381117	0.322319	0.338973	0.34774	0.370877	0.388468	0.323039	0.325002	0.295317
TCGA-AO-A0JB	Tumor	Positive	Positive	Negative					0.0644009	0.524583	0	0	0.0497528	0.00591333	0.41975	0.332881	70.6667	26.0743	187204	100858	104.43	24.0166	2978.02	3261.99	0.040362	65.1943	1533.29	-3409.21	0.0152666	-151.235	T3	T_Other	N1	Positive	M0	Negative	Normal-like	-3	-2	2	5	Basal	1	2	2	2	WHITE	Stage IIIA	Infiltrating Ductal Carcinoma	Pre (<6 months since LMP AND no prior bilateral ovariectomy AND not on estrogen replacement)	TUMOR FREE					Negative		25-75% (Moderate)	Absent	Absent	Absent	Present	3	Present	Absent	2	Absent	1	0.267717	0.407805	0.441751	0.394691	0.375136	0.434958	0.330162	0.370171	0.298539	0.251669	0.358265	0.320665	0.309658	0.376989	0.374021	0.368125	0.326488	0.394838	0.335371	0.348916	0.369368	0.446546	0.412546	0.34438	0.379937	0.376134	0.376985	0.361421	0.369755	0.373733	0.351021	0.337492	0.294875	0.310613	0.380369	0.376658	0.351897	0.423049	0.382076	0.344393	0.368974	0.363042	0.254333	0.320323	0.339463	0.351475	0.368669	0.293192	0.311017	0.382561	0.289018	0.305931	0.351106	0.364333	0.363305	0.312084	0.305073	0.280239
TCGA-AO-A0JC	Tumor	Positive	Positive	Negative					0.879216	0.841042	0	0	0.0103484	0	0.148609	23.4242	687.578	251.067	255340	87992.2	40.1179	7.59794	398.215	181638	0.0122914	3127.07	-55.0934	83696.9	-0.00400913	1290.19	T2	T_Other	N0	Negative	M0	Negative	Lumil B	-5	-2	2	5	LumA	1	2	2	2	WHITE	Stage IIA	Infiltrating Ductal Carcinoma	Post (prior bilateral ovariectomy OR >12 mo since LMP with no prior hysterectomy)	TUMOR FREE					Negative		>75% (High)	Present	Absent	Absent	Absent	3	Absent	Absent	2	Absent	1	0.462167	0.383691	0.389737	0.394407	0.411999	0.38726	0.413879	0.348195	0.434704	0.364547	0.421564	0.33067	0.306255	0.339578	0.341406	0.355418	0.299774	0.369376	0.287063	0.308977	0.344717	0.428476	0.390081	0.345207	0.374206	0.378735	0.374822	0.305031	0.344902	0.422561	0.338599	0.360872	0.344472	0.273875	0.39747	0.400784	0.386925	0.441328	0.410793	0.364176	0.402923	0.314918	0.333481	0.294786	0.342896	0.337057	0.418177	0.357455	0.376197	0.386932	0.380299	0.386196	0.38035	0.426321	0.420613	0.375162	0.37402	0.336172
TCGA-AO-A0JD	Tumor	Positive	Positive	Negative	-882.933	-70.6625	-953.596	0.45	0.286474	0.425516	0	0	0.00740522	0.0494265	0.517652	4.45999	293.182	184.764	188797	98224.2	57.9492	14.838	759.364	41040.9	0.0155618	1275	-507.986	17936.3	-0.00795465	768.654	T3	T_Other	N1	Positive	M0	Negative	Lumil B	-2	-2	5	2	Basal	2	4	3	3	WHITE	Stage IIIA	Infiltrating Ductal Carcinoma	Post (prior bilateral ovariectomy OR >12 mo since LMP with no prior hysterectomy)	TUMOR FREE					Negative		25-75% (Moderate)	Absent	Absent	Absent	Present	3	Present	Present	3	Absent	3	0.275168	0.365926	0.426347	0.364393	0.380494	0.414518	0.319279	0.332752	0.311868	0.272514	0.369905	0.308765	0.297024	0.363144	0.357711	0.342994	0.335761	0.40621	0.340614	0.346343	0.365787	0.442841	0.412692	0.323178	0.37099	0.371089	0.365848	0.351771	0.381018	0.382234	0.346573	0.356662	0.325662	0.306098	0.378721	0.376427	0.356252	0.412675	0.380152	0.356416	0.382791	0.343756	0.241036	0.296727	0.33437	0.336934	0.375436	0.317854	0.329498	0.405475	0.327878	0.330336	0.349618	0.369327	0.373808	0.326126	0.325106	0.302584
TCGA-AO-A0JE	Tumor	Negative	Negative	Positive	1378.75	1231.81	2610.56	0.48	0.339864	0.535377	0.0145849	0	0.0588682	0.0154971	0.375672	4.14114	299.4	156.495	209732	105794	64.7062	18.2486	752.246	38742.5	0.0164484	1160.93	-528.858	16907.5	-0.00727707	677.063	T2	T_Other	N2	Positive	M0	Negative	HER2-enriched	-5	-11	4	4	Her2	5	1	1	1	BLACK OR AFRICAN AMERICAN	Stage IIIA	Infiltrating Ductal Carcinoma	Post (prior bilateral ovariectomy OR >12 mo since LMP with no prior hysterectomy)	TUMOR FREE					Positive		>75% (High)	Present	Absent	Absent	Present	3	Absent	Absent	3	Absent	3	0.28345	0.440627	0.415582	0.380968	0.400946	0.397034	0.382558	0.360102	0.344649	0.286552	0.367773	0.328338	0.305688	0.372076	0.410818	0.377737	0.322691	0.390136	0.336105	0.345769	0.348913	0.446633	0.401834	0.328069	0.380582	0.376657	0.374345	0.331739	0.365472	0.391596	0.36241	0.359561	0.321064	0.30816	0.391398	0.381579	0.363608	0.435987	0.399126	0.362465	0.412721	0.329272	0.305754	0.301996	0.346493	0.352554	0.373442	0.299462	0.340256	0.385648	0.340823	0.340852	0.366517	0.378287	0.407894	0.334642	0.338447	0.308039
TCGA-AO-A0JF	Tumor	Positive	Positive	Negative	1595.16	594.691	2189.85	0.74	0.262503	0.365327	0	0	0.2086	0.104024	0.322049	0.176036	65	72.9178	199343	187859	110.286	17.1764	3616.04	1563.12	0.0283511	11.2284	2164.56	-4485.52	0.0032065	-194.171	T1	T1	N1	Positive	M0	Negative	Lumil A	-7	-5	7	2	ReacI	2	3	3	4	WHITE	Stage IIA	Infiltrating Ductal Carcinoma	Post (prior bilateral ovariectomy OR >12 mo since LMP with no prior hysterectomy)	TUMOR FREE					Negative		25-75% (Moderate)	Absent	Absent	Absent	Absent	2	Absent	Absent	1	Absent	1	0.257488	0.444924	0.409351	0.415699	0.394537	0.393413	0.289516	0.386437	0.319318	0.271571	0.365406	0.358132	0.319746	0.37166	0.409342	0.391981	0.307359	0.375681	0.313012	0.354519	0.357791	0.442437	0.395093	0.359016	0.397799	0.39586	0.390871	0.321817	0.379948	0.386112	0.357269	0.370693	0.337194	0.325931	0.388665	0.379818	0.359492	0.439229	0.388044	0.365136	0.379626	0.33116	0.207183	0.328339	0.365712	0.367317	0.378215	0.305224	0.337476	0.366424	0.32978	0.338605	0.357301	0.375212	0.378015	0.330139	0.327	0.300458
TCGA-AO-A0JG	Tumor	Positive	Positive	Negative	545.305	689.073	1234.38	0.54	0.235885	0.640545	0	0	0.0346639	0.0194674	0.305324	6.05574	314.333	173.501	142365	82304	62.3187	13.3094	463.319	22958.1	0.012955	738.838	-735.264	-6419.76	-0.00994257	120.088	T2	T_Other	N2	Positive	M0	Negative	Lumil A	-7	-5	1	4	LumA/B	5	3	1	3	WHITE	Stage IIIA	Other, specify	Post (prior bilateral ovariectomy OR >12 mo since LMP with no prior hysterectomy)	TUMOR FREE					Close		25-75% (Moderate)	Absent	Absent	Absent	Absent	3	Present	Absent	2	Absent	1	0.318389	0.417134	0.400362	0.398448	0.377632	0.405353	0.334318	0.370207	0.347136	0.292937	0.381036	0.336436	0.324005	0.366753	0.380663	0.37823	0.30233	0.368719	0.304446	0.336584	0.366901	0.425791	0.387528	0.350338	0.39059	0.386039	0.388131	0.341836	0.384921	0.386707	0.341449	0.36464	0.31932	0.285542	0.379849	0.373153	0.361239	0.423361	0.377501	0.346379	0.37925	0.342784	0.261947	0.32087	0.349068	0.358983	0.383775	0.319802	0.347301	0.36459	0.341375	0.354096	0.372382	0.389222	0.386551	0.343464	0.340798	0.317806
TCGA-AO-A0JI	Tumor	Positive	Negative	Negative	-669.188	-626.818	-1296.01	0.8	0.097669	0.324869	0	0	0.595388	0.0107692	0.0689731	6.12885	250.636	100.447	89425.4	22913.3	46.6187	17.0695	431.345	15981	0.0292443	205.275	-764.229	-13697.8	0.00628421	-418.393	T1	T1	N1	Positive	M0	Negative	Lumil B	-3	-10	2	3	LumA/B	4	4	4	3	WHITE	Stage IIA	Infiltrating Ductal Carcinoma	Post (prior bilateral ovariectomy OR >12 mo since LMP with no prior hysterectomy)	TUMOR FREE					Negative		>75% (High)	Present	Absent	Absent	Present	3	Absent	Absent	2	Multiple Fibrotic Foci	1	0.287341	0.376457	0.415773	0.371977	0.351904	0.372849	0.329648	0.34201	0.289198	0.277369	0.36968	0.321143	0.3115	0.355725	0.358281	0.365548	0.27387	0.375576	0.300345	0.35097	0.387957	0.427819	0.401556	0.331499	0.377301	0.373033	0.368158	0.299821	0.38639	0.365825	0.316222	0.351048	0.284312	0.229247	0.359535	0.362194	0.356798	0.391647	0.360225	0.336561	0.351789	0.32712	0.251452	0.304088	0.341889	0.343814	0.373081	0.317342	0.318562	0.382471	0.319126	0.330532	0.350985	0.373752	0.38	0.321013	0.31573	0.294403
TCGA-AO-A0JJ	Tumor	Positive	Positive	Negative	1264.59	1154.41	2419	0.51	0.239506	0.530657	0.000866219	0	0.0842049	0.0224656	0.361806	0.546226	140	45.9456	245470	114076	116.998	50.821	1728.31	7288.86	0.0357227	94.044	292.734	-225.35	0.010648	-137.348	T2	T_Other	N1	Positive	M0	Negative	Lumil A	-7	-5	7	1	LumA/B	2	3	3	4	WHITE	Stage IIB	Infiltrating Lobular Carcinoma	Post (prior bilateral ovariectomy OR >12 mo since LMP with no prior hysterectomy)	TUMOR FREE					Negative		25-75% (Moderate)	Absent	Present	Absent	Absent	3	Present	Absent	2	Absent	1	0.316524	0.4381	0.41339	0.401036	0.396807	0.419374	0.41535	0.366517	0.337945	0.290915	0.371503	0.353357	0.32769	0.373105	0.395803	0.386304	0.305022	0.372444	0.304855	0.348023	0.364094	0.439238	0.397079	0.349872	0.387766	0.390944	0.378027	0.351192	0.381399	0.38682	0.341783	0.366404	0.333224	0.326906	0.391632	0.383276	0.363741	0.43816	0.391251	0.359162	0.38803	0.349066	0.353553	0.318091	0.354059	0.358411	0.392278	0.316954	0.341377	0.37807	0.334614	0.345676	0.362955	0.382677	0.389885	0.336708	0.334473	0.305135
TCGA-AO-A0JL	Tumor	Negative	Negative	Negative	-108	-571.529	-679.529	0.64	0.0654579	0.429411	0	0	0.0285747	0	0.542014	1.52073	237	98.5596	234077	92586.4	97.9421	61.3719	1106.53	14435.1	0.0180719	491.719	-287.184	3015.43	-0.00657935	191.903	T2	T_Other	N2	Positive	M0	Negative	Basal-like	0	-13	5	5	Basal	3	2	2	2	WHITE	Stage IIIA	Infiltrating Ductal Carcinoma	Post (prior bilateral ovariectomy OR >12 mo since LMP with no prior hysterectomy)	TUMOR FREE					Negative		25-75% (Moderate)	Present	Absent	Absent	Present	3	Absent	Present	3	Absent	2	0.235338	0.393013	0.427832	0.390335	0.361948	0.418475	0.300901	0.374352	0.280267	0.245002	0.358617	0.306077	0.289042	0.372017	0.374528	0.364227	0.348121	0.400739	0.330576	0.339735	0.353284	0.455523	0.408988	0.32327	0.385498	0.380381	0.38942	0.372795	0.345396	0.364406	0.347465	0.344075	0.283244	0.301776	0.351559	0.368277	0.345283	0.404601	0.371513	0.33827	0.352768	0.335693	0.210465	0.316282	0.349851	0.365048	0.358668	0.277719	0.311613	0.386503	0.287356	0.299523	0.338249	0.355398	0.33653	0.298248	0.295175	0.292132
TCGA-AO-A0JM	Tumor	Positive	Positive	Positive	603.829	-48.2934	555.535	0.55	0.141429	0.295608	0	0.0137425	0.0228992	0.00406074	0.66369	1.96906	247.5	104.943	279959	129895	77.2103	14.5282	1202.22	27523.7	0.016446	675.78	-172.146	14327.8	-0.00810721	344.352	T2	T_Other	N1	Positive	M0	Negative	Lumil B	-5	-2	5	3	ReacII	3	4	4	5	[Not Available]	Stage IIB	Infiltrating Ductal Carcinoma	Pre (<6 months since LMP AND no prior bilateral ovariectomy AND not on estrogen replacement)	TUMOR FREE					Negative		25-75% (Moderate)	Absent	Absent	Absent	Present	3	Present	Absent	3	Absent	2	0.236943	0.431245	0.428234	0.37412	0.381002	0.382321	0.305812	0.356959	0.302849	0.260643	0.354945	0.320577	0.303693	0.373846	0.409287	0.376831	0.286676	0.389433	0.319363	0.347042	0.368931	0.447597	0.413851	0.325697	0.375005	0.375026	0.371535	0.293751	0.374839	0.380116	0.361106	0.356269	0.302261	0.316199	0.376196	0.37198	0.353733	0.419541	0.375611	0.351853	0.385883	0.311858	0.212728	0.309504	0.34519	0.350197	0.370093	0.281412	0.328871	0.398076	0.31146	0.319561	0.360342	0.369482	0.386743	0.31171	0.320054	0.282156
TCGA-AO-A124	Tumor	Negative	Negative	Negative	-911.377	-268.754	-1180.13	0.81																							T2	T_Other	N0	Negative	M0	Negative	Basal-like	-12	-13	3	5	Basal	3				WHITE	Stage IIA	Other, specify	Pre (<6 months since LMP AND no prior bilateral ovariectomy AND not on estrogen replacement)	TUMOR FREE					Negative		25-75% (Moderate)	Absent	Absent	Absent	Present	3	Absent	Absent	2	Absent	1	0.245896	0.369866	0.410463	0.357637	0.370641	0.427855	0.317193	0.342675	0.29838	0.268596	0.363545	0.299337	0.304481	0.357458	0.361711	0.345175	0.356202	0.408882	0.344513	0.319869	0.338341	0.444376	0.409699	0.307771	0.371487	0.364704	0.366325	0.384956	0.344418	0.383529	0.348885	0.344696	0.283888	0.32084	0.351124	0.372452	0.353688	0.39799	0.372068	0.358573	0.375167	0.338741	0.236867	0.305921	0.337723	0.340981	0.372226	0.29328	0.325567	0.407169	0.314659	0.318069	0.358803	0.362999	0.388491	0.317877	0.316583	0.301947
TCGA-AO-A125	Tumor	Positive	Positive	Negative	-1529.18	-884.59	-2413.77	0.96																							T2	T_Other	N0	Negative	M0	Negative	Lumil A	-3	-12	3	4		2				BLACK OR AFRICAN AMERICAN	Stage IIA	Other, specify	Post (prior bilateral ovariectomy OR >12 mo since LMP with no prior hysterectomy)	TUMOR FREE					Negative		>75% (High)	Absent	Absent	Absent	Absent	3	Absent	Absent	2	Absent	1	0.163708	0.316975	0.431173	0.359643	0.34715	0.374747	0.0716558	0.330791	0.180903	0.23512	0.355691	0.260105	0.255717	0.341729	0.323619	0.312768	0.291984	0.37849	0.313524	0.383079	0.380931	0.432453	0.395206	0.301659	0.365448	0.349708	0.370009	0.289232	0.392764	0.370173	0.318678	0.34757	0.250025	0.323563	0.340668	0.355431	0.332571	0.385859	0.360407	0.333811	0.347267	0.288379	0.0238569	0.291026	0.316347	0.338527	0.347657	0.284444	0.297873	0.375183	0.267108	0.28389	0.334021	0.346447	0.359246	0.289305	0.27334	0.270515
TCGA-AO-A126	Tumor	Positive	Positive	Negative	1027.58	56.4263	1084	0.74																							T2	T_Other	N0	Negative	M0	Negative	Lumil A	-3	0	6	4	Her2	5	3	1	3	ASIAN	Stage IIA	Infiltrating Ductal Carcinoma	Pre (<6 months since LMP AND no prior bilateral ovariectomy AND not on estrogen replacement)	TUMOR FREE	Locoregiol Disease			267	Negative		25-75% (Moderate)	Absent	Absent	Absent	Absent	3	Present	Absent	2	Multiple Fibrotic Foci	1	0.220614	0.438061	0.425712	0.388022	0.375363	0.371552	0.281929	0.37908	0.309529	0.236473	0.354336	0.32658	0.295766	0.377397	0.407464	0.384362	0.284087	0.381624	0.307217	0.351472	0.37598	0.451117	0.398653	0.328229	0.380211	0.375738	0.379464	0.290923	0.380301	0.371431	0.340163	0.355919	0.308208	0.290905	0.377029	0.37493	0.34926	0.429445	0.378374	0.338602	0.374432	0.324714	0.185417	0.325557	0.355435	0.362554	0.368547	0.296062	0.321349	0.375366	0.315106	0.321844	0.346123	0.372223	0.366046	0.31175	0.323665	0.28318
TCGA-AO-A128	Tumor	Negative	Negative	Negative	527.313	2695.09	3222.4	0.27																							T2	T_Other	N0	Negative	M0	Negative	Basal-like	0	-13	6	5	Basal	3				WHITE	Stage IIA	Infiltrating Ductal Carcinoma	Post (prior bilateral ovariectomy OR >12 mo since LMP with no prior hysterectomy)	TUMOR FREE					Negative													0.32728	0.379923	0.393055	0.373132	0.429663	0.379625	0.372272	0.31608	0.405159	0.294572	0.37716	0.302484	0.28559	0.350895	0.360571	0.344893	0.327607	0.386851	0.322763	0.313463	0.328444	0.432037	0.404799	0.31766	0.369781	0.362261	0.370203	0.325795	0.334419	0.413365	0.368933	0.373812	0.327217	0.308681	0.410493	0.39038	0.372961	0.463086	0.419333	0.373511	0.44456	0.305195	0.289952	0.286317	0.325093	0.326753	0.382978	0.33242	0.363591	0.396061	0.355087	0.358785	0.378314	0.399471	0.425087	0.361046	0.363463	0.330746
TCGA-AO-A129	Tumor	Negative	Negative	Negative	83.4066	963.814	1047.22	0.35																							T2	T_Other	N1	Positive	M0	Negative	Basal-like	-12	-13	3	5	Basal	1	2	2	2	WHITE	Stage IIB	Infiltrating Ductal Carcinoma	Pre (<6 months since LMP AND no prior bilateral ovariectomy AND not on estrogen replacement)	TUMOR FREE					Negative		25-75% (Moderate)	Present	Absent	Absent	Absent	3	Absent	Present	3	Absent	3	0.330757	0.406758	0.417506	0.378374	0.392161	0.429123	0.403721	0.346436	0.347148	0.298646	0.373133	0.317914	0.303796	0.371857	0.38358	0.368258	0.366641	0.409782	0.323277	0.319603	0.33818	0.450901	0.406522	0.332235	0.376964	0.376754	0.371192	0.374545	0.343357	0.389896	0.366538	0.34933	0.312117	0.314415	0.379514	0.387648	0.366246	0.424346	0.391286	0.36127	0.402834	0.344713	0.334504	0.304839	0.338946	0.342702	0.380475	0.324638	0.343311	0.401416	0.333833	0.338653	0.372014	0.3824	0.388004	0.329447	0.338506	0.316693
TCGA-AO-A12A	Tumor	Positive	Positive	Negative	635.425	74.657	710.082	0.41	0.138761	0.670243	0	0	0.0447055	0.0031857	0.281866	0.256394	74.1667	53.9089	168765	136631	95.7927	25.5326	2019.33	3407.23	0.0149277	159.577	571.291	-2953.32	-0.0102629	-51.4429	T2	T_Other	N0	Negative	M0	Negative	Lumil A	-7	-5	6	2	LumA	2	3	3	4	WHITE	Stage IIA	Infiltrating Ductal Carcinoma	Pre (<6 months since LMP AND no prior bilateral ovariectomy AND not on estrogen replacement)	TUMOR FREE					Close		25-75% (Moderate)	Absent	Absent	Absent	Present	3	Present	Absent	2	Absent	1	0.281291	0.42694	0.410507	0.391218	0.376249	0.428945	0.326191	0.363353	0.308604	0.277031	0.372824	0.337627	0.320039	0.370882	0.393342	0.377752	0.310737	0.37452	0.316985	0.356959	0.364746	0.440595	0.38859	0.341717	0.385027	0.38038	0.382795	0.36378	0.387173	0.38781	0.337729	0.360918	0.315037	0.299001	0.371998	0.375765	0.35732	0.415379	0.37501	0.349957	0.374712	0.367075	0.261422	0.316195	0.349611	0.357435	0.371694	0.31538	0.333165	0.372943	0.322552	0.33328	0.360138	0.37586	0.38606	0.32291	0.323726	0.310368
TCGA-AO-A12B	Tumor	Positive	Positive	Negative	-627.866	-533.01	-1160.88	0.78																							T2	T_Other	N0	Negative	M0	Negative	Lumil B	-3	-12	3	2	LumA/B	3	4	3	3	WHITE	Stage IIA	Infiltrating Ductal Carcinoma	Post (prior bilateral ovariectomy OR >12 mo since LMP with no prior hysterectomy)	TUMOR FREE					Negative		>75% (High)	Absent	Absent	Absent	Present	3	Absent	Absent	2	Absent	1	0.237552	0.366692	0.422384	0.369238	0.364425	0.360674	0.295284	0.350209	0.289967	0.254384	0.360343	0.305126	0.276277	0.357008	0.35915	0.347102	0.279165	0.384331	0.309929	0.35209	0.385206	0.438732	0.401214	0.317028	0.37026	0.354633	0.372688	0.27568	0.38003	0.367841	0.321523	0.353458	0.297153	0.297565	0.376688	0.367283	0.346477	0.41007	0.368835	0.335873	0.379008	0.302058	0.219976	0.304694	0.331121	0.357191	0.365594	0.294894	0.305186	0.381043	0.298149	0.311328	0.357547	0.370485	0.38604	0.3089	0.314178	0.285338
TCGA-AO-A12C	Tumor	Positive	Positive	Positive																											T2	T_Other	N1	Positive	M0	Negative	Lumil A	-7	-5	6	4	ReacI	2				WHITE	Stage IIB	Infiltrating Ductal Carcinoma	Pre (<6 months since LMP AND no prior bilateral ovariectomy AND not on estrogen replacement)	TUMOR FREE					Negative		25-75% (Moderate)	Absent	Absent	Absent	Absent	2	Present	Absent	2	Absent	1	0.235793	0.446414	0.411805	0.387951	0.368964	0.407596	0.345204	0.366819	0.254489	0.266641	0.364529	0.338783	0.316743	0.378957	0.412642	0.391288	0.293445	0.373605	0.304486	0.344032	0.377234	0.436288	0.389056	0.330191	0.38506	0.385452	0.385215	0.34235	0.37759	0.376219	0.337576	0.35863	0.299152	0.285024	0.367766	0.364845	0.351393	0.417216	0.369883	0.346048	0.358007	0.346346	0.286225	0.318001	0.352859	0.361667	0.357341	0.277096	0.309547	0.362336	0.297269	0.302506	0.353182	0.361167	0.36506	0.306211	0.301923	0.286538
TCGA-AO-A12D	Tumor	Negative	Negative	Positive	1029.7	1182.18	2211.88	0.3	0.387799	0.532748	0.00379013	0	0.0290788	0.0016248	0.432759	9.26167	538.44	218.837	213932	90083	54.5025	14.055	468.748	79596.3	0.01889	1974	-592.299	37468.2	-0.00281841	1130.45	T1	T1	N1	Positive	M0	Negative	HER2-enriched	-10	-11	3	5	Her2	3	1	2	2	WHITE	Stage IIA	Infiltrating Ductal Carcinoma	Pre (<6 months since LMP AND no prior bilateral ovariectomy AND not on estrogen replacement)	TUMOR FREE					Negative		25-75% (Moderate)	Present	Absent	Absent	Present	2	Present	Present	3	Absent	2	0.288121	0.424288	0.410018	0.379217	0.398647	0.405333	0.428623	0.362189	0.350585	0.276012	0.369246	0.316579	0.290015	0.364973	0.397876	0.369316	0.320623	0.384858	0.347793	0.339192	0.338744	0.442543	0.396505	0.327213	0.378447	0.372381	0.378837	0.339959	0.36168	0.393001	0.354463	0.368064	0.308835	0.29503	0.38939	0.376659	0.361472	0.439664	0.394928	0.362215	0.406057	0.328617	0.362633	0.306973	0.344123	0.356152	0.377992	0.317912	0.341642	0.378458	0.344542	0.347992	0.372887	0.379585	0.398141	0.338848	0.337268	0.312238
TCGA-AO-A12E	Tumor	Positive	Positive	Negative	415.59	223.845	639.435	0.56																							T3	T_Other	N0	Negative	M0	Negative	Lumil A	-7	-5	1	3	LumA/B	3	3	4	3	WHITE	Stage IIB	Infiltrating Lobular Carcinoma	Pre (<6 months since LMP AND no prior bilateral ovariectomy AND not on estrogen replacement)	TUMOR FREE					Negative		25-75% (Moderate)	Absent	Present	Absent	Absent	3	Absent	Absent	2	Absent	1	0.241493	0.406054	0.41963	0.397778	0.391752	0.430118	0.318882	0.360514	0.277543	0.264626	0.362944	0.343149	0.315367	0.363442	0.373464	0.368526	0.304166	0.377887	0.320396	0.354256	0.379169	0.432677	0.401289	0.35182	0.38817	0.383763	0.375616	0.36539	0.385608	0.375206	0.353916	0.370465	0.318987	0.33399	0.383376	0.37886	0.35702	0.436019	0.387505	0.359687	0.381114	0.357001	0.251893	0.321601	0.352207	0.35	0.366244	0.298562	0.330284	0.384921	0.300094	0.317917	0.351171	0.370105	0.402526	0.315834	0.315464	0.29217
TCGA-AO-A12F	Tumor	Negative	Negative	Negative	401.927	-658.47	-256.543	0.77	0.0360643	0.286154	0.000330884	0	0.107092	0.0487802	0.557643	0.000534177															T2	T_Other	N0	Negative	M0	Negative	Basal-like	0	-13	5	5	Basal	1	2	2	2	WHITE	Stage IIA	Infiltrating Ductal Carcinoma	Pre (<6 months since LMP AND no prior bilateral ovariectomy AND not on estrogen replacement)	TUMOR FREE					Negative		25-75% (Moderate)	Absent	Absent	Absent	Absent	3	Present	Present	3	Absent	2	0.236186	0.414409	0.415174	0.400641	0.371351	0.415935	0.295142	0.372073	0.264066	0.244318	0.36216	0.329352	0.313358	0.37461	0.389159	0.36991	0.349307	0.403141	0.303988	0.314396	0.341371	0.452566	0.412617	0.346285	0.387827	0.37996	0.39059	0.357779	0.34448	0.36523	0.348002	0.349901	0.287449	0.309046	0.356679	0.368897	0.349286	0.408883	0.374322	0.360508	0.347816	0.338273	0.211845	0.317519	0.350959	0.355265	0.355826	0.308453	0.312558	0.401223	0.292635	0.308028	0.348444	0.359994	0.343184	0.30493	0.299714	0.289151
TCGA-AO-A12G	Tumor	Positive	Positive	Negative	597.567	-147.457	450.111	0.68																							T2	T_Other	N0	Negative	M0	Negative	Lumil A	0	-1	2	4	LumA/B	2	3	1	3	WHITE	Stage IIA	Other, specify	Post (prior bilateral ovariectomy OR >12 mo since LMP with no prior hysterectomy)	TUMOR FREE					Negative		25-75% (Moderate)	Absent	Present	Absent	Absent	3	Absent	Absent	2	Absent	1	0.265795	0.422465	0.429835	0.395759	0.375423	0.396573	0.322563	0.373591	0.299242	0.266043	0.365384	0.328107	0.313731	0.375212	0.395613	0.378202	0.30432	0.390312	0.32379	0.357317	0.372036	0.446312	0.407264	0.340136	0.386441	0.382612	0.382291	0.32834	0.385772	0.375028	0.339839	0.363832	0.314365	0.290653	0.37758	0.377266	0.352211	0.420032	0.376694	0.341845	0.374149	0.341553	0.253025	0.323477	0.353809	0.359033	0.366346	0.306299	0.327398	0.376688	0.320677	0.322399	0.349292	0.370652	0.363096	0.316714	0.320464	0.295727
TCGA-AO-A12H	Tumor	Positive	Positive	Negative					0.113926	0.167371	0.0112749	0	0.145796	0.00105531	0.674502	0.177749	53	25.2428	131763	97447.4	106.61	38.9294	2932.53	2309.05	0.0294822	151.425	1481.14	-3743.47	0.00430726	-54.115	T2	T_Other	N0	Negative	M0	Negative	Lumil A	-3	-12	2	2	LumA/B	1	3	3	3	BLACK OR AFRICAN AMERICAN	Stage IIA	Other, specify	Pre (<6 months since LMP AND no prior bilateral ovariectomy AND not on estrogen replacement)	TUMOR FREE					Negative		25-75% (Moderate)	Absent	Absent	Absent	Present	3	Absent	Present	2	Absent	1	0.187485	0.376049	0.414322	0.37456	0.372132	0.359644	0.214829	0.350497	0.255555	0.242518	0.360286	0.296223	0.284732	0.358065	0.368422	0.352387	0.277905	0.377532	0.30334	0.351826	0.376315	0.431793	0.399028	0.326005	0.376309	0.361406	0.3764	0.277511	0.384636	0.366271	0.33119	0.364278	0.285801	0.318366	0.373205	0.369882	0.353749	0.421234	0.374573	0.335359	0.366845	0.311589	0.13477	0.303197	0.337298	0.350552	0.346385	0.279186	0.309588	0.376956	0.284976	0.304896	0.351245	0.364516	0.380821	0.315283	0.305077	0.279369
TCGA-AO-A1KO	Tumor	Positive	Positive	Negative					0.14195	0.665132	0	0	0.0277032	0.0218234	0.285342	0.151541	57.5	24.96	119896	41814.3	113.778	50.3895	2234.47	1750.31	0.0344849	34.4295	781.96	-4200.18	0.00929732	-169.284	T3	T_Other	N0	Negative	M0	Negative	Normal-like			6	5		1				WHITE	Stage IIB	Infiltrating Lobular Carcinoma	Pre (<6 months since LMP AND no prior bilateral ovariectomy AND not on estrogen replacement)	TUMOR FREE					Negative		>75% (High)	Absent	Present	Absent	Absent	3	Absent	Absent	1	Absent	1	0.223218	0.4095	0.382769	0.392965	0.361041	0.446096	0.359361	0.360575	0.298003	0.263913	0.374069	0.364329	0.347353	0.368879	0.366179	0.377892	0.326386	0.366199	0.303421	0.326485	0.345627	0.422055	0.379609	0.351987	0.387869	0.388365	0.376144	0.404096	0.388251	0.376926	0.326301	0.36384	0.29377	0.279367	0.355155	0.371069	0.351779	0.41573	0.360048	0.347301	0.349136	0.378105	0.30331	0.318309	0.349675	0.351393	0.37651	0.312792	0.331053	0.355157	0.314124	0.330748	0.357195	0.368681	0.368508	0.326366	0.306056	0.304788
TCGA-AO-A1KP	Tumor	Positive	Positive	Negative	-564.409	-1086.54	-1650.95	0.89	0.0433258	0.565462	0.0108747	0	0.107695	0.126192	0.189777	0.895526	77.9091	34.2095	66953.6	42342.6	64.6013	12.8854	835.881	5733.76	0.0203054	336.977	-584.651	-3175.73	-0.00461806	80.9975	T1	T1	N1	Positive	M0	Negative	Lumil B			6	4		2				WHITE	Stage IIA	Infiltrating Ductal Carcinoma	Post (prior bilateral ovariectomy OR >12 mo since LMP with no prior hysterectomy)	TUMOR FREE					Negative		>75% (High)	Absent	Absent	Absent	Absent	1	Absent	Absent	1	Absent	1	0.191453	0.395705	0.418812	0.350853	0.337556	0.383787	0.219648	0.332426	0.241806	0.24745	0.364468	0.311143	0.301363	0.355067	0.37993	0.364928	0.292799	0.377706	0.300525	0.361066	0.381764	0.429278	0.399839	0.315171	0.363046	0.357852	0.358209	0.308525	0.384876	0.369402	0.32851	0.34495	0.280311	0.265992	0.329967	0.357498	0.341764	0.380621	0.344757	0.329027	0.344502	0.319357	0.141544	0.29554	0.330345	0.336742	0.354992	0.302722	0.304909	0.386488	0.296152	0.311298	0.331025	0.355952	0.364188	0.306322	0.291729	0.284469
TCGA-AO-A1KQ	Tumor	Positive	Positive	Negative	139.83	482.901	622.731	0.61	0.261264	0.572298	0	0	0.0263006	0	0.401401	1.73064	191.625	47.4008	138055	64436.7	78.511	46.5344	734.708	9968.52	0.0161961	308.593	-649.978	-2248.8	-0.00839902	-5.97476	T4	T_Other	N1	Positive	M0	Negative	Lumil B			4	2		4				WHITE	Stage IIIB	Infiltrating Ductal Carcinoma		TUMOR FREE					Negative		>75% (High)	Present	Absent	Absent	Present	1	Absent	Absent	2	Absent	3	0.30482	0.405221	0.439527	0.364501	0.383367	0.370622	0.354354	0.340118	0.337467	0.285616	0.367069	0.305997	0.280133	0.359295	0.385287	0.360142	0.305764	0.394731	0.330418	0.357067	0.39477	0.446434	0.414568	0.320246	0.365519	0.365702	0.360762	0.290879	0.370127	0.380792	0.349039	0.349891	0.308402	0.311368	0.383514	0.376958	0.356294	0.422175	0.385477	0.349689	0.390027	0.306661	0.272919	0.296211	0.337744	0.339305	0.377138	0.32273	0.332536	0.400183	0.328161	0.332884	0.366903	0.38215	0.38707	0.335835	0.333494	0.309262
TCGA-AO-A1KR	Tumor	Negative	Negative	Negative	-1110.33	-109.513	-1219.85	0.41	0.34031	0.729216	0	0	0.00421228	0.0519489	0.214623	12.8374	591.698	240.117	268239	112858	51.4748	15.4927	492.245	154145	0.0125381	4267.72	-416.652	97805.5	-0.00786418	3175.49							Basal-like			3	5		1				WHITE	Stage IIA	Infiltrating Ductal Carcinoma	Pre (<6 months since LMP AND no prior bilateral ovariectomy AND not on estrogen replacement)	TUMOR FREE					Negative		>75% (High)		Absent	Absent	Absent	3	Absent	Present	3	Absent	2	0.251847	0.370334	0.434752	0.365345	0.360287	0.422441	0.320398	0.332952	0.323939	0.248036	0.359933	0.298684	0.29008	0.366303	0.352385	0.349235	0.360651	0.412372	0.328195	0.328711	0.34835	0.443897	0.417982	0.321984	0.362569	0.364043	0.37216	0.376431	0.344102	0.372647	0.332688	0.32584	0.287468	0.29764	0.341033	0.367909	0.345023	0.397837	0.368267	0.34809	0.374844	0.334146	0.237271	0.286828	0.325593	0.335815	0.356167	0.313292	0.320576	0.406242	0.307554	0.305177	0.353517	0.370119	0.377574	0.320945	0.317246	0.301867
TCGA-AO-A1KS	Tumor	Positive	Positive	Negative	180.88	-314.732	-133.852	0.64	0.13051	0.504124	0.0063081	0	0.0766761	0.0159393	0.396952	5.00954	335.176	135.888	224833	77402.7	66.2376	16.863	728.212	36775.8	0.0161925	569.637	-515.499	11551.4	-0.00714425	24.6498	T2	T_Other	N0	Negative	M0	Negative	Lumil B			5	4		5				WHITE	Stage IIA	Infiltrating Lobular Carcinoma	Post (prior bilateral ovariectomy OR >12 mo since LMP with no prior hysterectomy)	TUMOR FREE					Negative		>75% (High)	Absent	Absent	Absent	Absent	3	Absent	Absent	3	Absent	3	0.248723	0.398032	0.40269	0.373287	0.371718	0.38774	0.270187	0.339788	0.303177	0.265235	0.372443	0.326719	0.3109	0.354304	0.375607	0.365078	0.305073	0.379765	0.308367	0.349667	0.367287	0.433521	0.401999	0.333947	0.377618	0.368212	0.372637	0.333014	0.378016	0.379538	0.339142	0.368431	0.299668	0.294418	0.366556	0.366179	0.36009	0.413338	0.36829	0.352328	0.370907	0.33132	0.179578	0.304281	0.330846	0.347214	0.36929	0.292774	0.327721	0.39196	0.327874	0.344073	0.35853	0.371725	0.385913	0.339175	0.322088	0.301128
TCGA-AO-A1KT	Tumor	Positive	Positive	Negative	563.716	-6.21009	557.506	0.59	0.145359	0.256458	0.012167	0	0.0807602	0.0897293	0.560886	0.516812	95.1429	66.7469	141673	98746.3	92.7753	21.7491	1474.1	4807.5	0.0105055	229.739	37.2752	-2590.15	-0.0145631	0.384543	T1	T1	N1	Positive	M0	Negative	Lumil B			4	3		2				WHITE	Stage IIA	Infiltrating Ductal Carcinoma	Post (prior bilateral ovariectomy OR >12 mo since LMP with no prior hysterectomy)	TUMOR FREE					Negative		25-75% (Moderate)	Absent	Absent	Absent	Absent	2	Absent	Absent	2	Absent	1	0.256782	0.423902	0.420592	0.373849	0.387368	0.39894	0.3136	0.360019	0.282848	0.277538	0.362145	0.32215	0.301334	0.367623	0.40401	0.37771	0.304744	0.38944	0.315795	0.349037	0.374139	0.445542	0.404773	0.328381	0.373626	0.37512	0.371052	0.319661	0.375335	0.379818	0.362651	0.362313	0.3105	0.314379	0.379425	0.376105	0.356308	0.432106	0.38405	0.362144	0.372906	0.3338	0.233028	0.312495	0.348357	0.350834	0.365293	0.305606	0.323281	0.391017	0.311977	0.319659	0.35359	0.367908	0.369437	0.313538	0.315068	0.294102
TCGA-AQ-A04H	Tumor	Positive	Positive	Positive	-262.432	-656.31	-918.741	0.72	0.0866933	0.287186	0	0	0.0821889	0	0.630625	2.972	172.5	31.4245	224846	67933.2	68.5013	5.31911	1285.24	7409.36	0.0173948	260.645	-46.1476	-9734.71	-0.00672465	-141.032	T2	T_Other	N2	Positive			Lumil B	-3	-10	7	3		5				WHITE	Stage IIIA	Infiltrating Ductal Carcinoma	Post (prior bilateral ovariectomy OR >12 mo since LMP with no prior hysterectomy)	TUMOR FREE					Negative		>75% (High)	Absent	Absent	Absent	Absent	3	Present	Absent	2	Absent	1	0.267715	0.38422	0.410563	0.386143	0.367892	0.379996	0.288774	0.363527	0.295533	0.252333	0.363256	0.311196	0.296495	0.362723	0.368898	0.36033	0.284242	0.383367	0.305982	0.339597	0.382258	0.444286	0.406903	0.336901	0.381732	0.37321	0.384786	0.307595	0.372076	0.377241	0.336873	0.35694	0.300784	0.288395	0.362214	0.370638	0.352452	0.410477	0.367502	0.352768	0.361768	0.320958	0.21287	0.312624	0.340629	0.360935	0.366289	0.312772	0.324555	0.394375	0.317746	0.322563	0.359118	0.371863	0.363215	0.316432	0.317313	0.301782
TCGA-AQ-A04J	Tumor	Negative	Negative	Negative	827.296	1321.34	2148.63	0.46	0.460003	0.715814	0	0	0.0154251	0.0373633	0.231397	17.5796	918.077	199.472	518498	239765	56.9804	10.859	543.765	75230.5	0.0113187	1510.47	-158.828	-62.5177	-0.00722793	81.0326	T2	T_Other	N0	Negative	M0	Negative	Basal-like	-12	-13	4	5		1				WHITE	Stage IIA	Infiltrating Ductal Carcinoma	Pre (<6 months since LMP AND no prior bilateral ovariectomy AND not on estrogen replacement)	TUMOR FREE					Negative		25-75% (Moderate)	Present	Absent	Absent	Present	3	Absent	Present	3	Absent	3	0.369499	0.417053	0.399448	0.40293	0.390608	0.436687	0.374437	0.38244	0.35094	0.308901	0.386859	0.332274	0.320551	0.36523	0.382947	0.369481	0.350938	0.393997	0.316386	0.314155	0.336163	0.453853	0.399715	0.348483	0.391414	0.385955	0.385468	0.38945	0.350423	0.396947	0.354519	0.358998	0.327133	0.305054	0.376625	0.385079	0.368829	0.432729	0.386435	0.359909	0.383637	0.353285	0.307635	0.325627	0.353052	0.360278	0.391792	0.324997	0.340966	0.395399	0.338312	0.351561	0.363977	0.385183	0.388043	0.329891	0.334912	0.310364
TCGA-AQ-A04L	Tumor	Positive	Negative	Positive	333.143	-286.694	46.4488	0.76	0.0606161	0.281673	0	0	0	0	0.718327	3.92323	190.875	149.548	69731.3	38132.7	51.8208	5.15301	418.448	8940.24	0.0171895	316.634	-872.112	-11978.6	-0.00656123	-151.781	T2	T_Other	N0	Negative	M0	Negative	Lumil A	-5	-1	3	3	ReacI	1	2	2	2	WHITE	Stage IIA	Infiltrating Ductal Carcinoma	Peri (6-12 months since last menstrual period)	TUMOR FREE					Negative		25-75% (Moderate)	Absent	Absent	>50% (Marked)	Present	3	Absent	Absent	2	Absent	1	0.224375	0.416255	0.423066	0.362705	0.378176	0.390243	0.241581	0.351806	0.26833	0.254049	0.36295	0.309412	0.281709	0.369807	0.398901	0.369885	0.303599	0.394281	0.333565	0.346628	0.354726	0.447488	0.407802	0.308574	0.368046	0.359151	0.37281	0.303783	0.372391	0.374449	0.361942	0.354568	0.288536	0.284759	0.372503	0.3701	0.351923	0.414006	0.379238	0.357376	0.369637	0.312179	0.159507	0.302433	0.330342	0.350563	0.356164	0.29703	0.310854	0.378925	0.30267	0.312304	0.340333	0.362811	0.362523	0.316845	0.302282	0.281008
TCGA-AQ-A0Y5	Tumor	Positive	Positive	Positive	1024.64	-118.862	905.777	0.5	0.0868746	0.0856952	0.0073925	0	0.0832948	0	0.823617	0.331165	125	2.82843	710331	19192.8	134.718	6.31953	5685.84	2161.14	5.06e-05	14.6604	4241.03	-4501.26	-0.0250836	-201.628	T2	T_Other	N2	Positive	M0	Negative	Lumil A			4	4		3				WHITE	Stage IIIA	Infiltrating Ductal Carcinoma	Post (prior bilateral ovariectomy OR >12 mo since LMP with no prior hysterectomy)	TUMOR FREE					Negative		25-75% (Moderate)	Absent	Absent	>50% (Marked)	Present	3	Present	Present	3	Absent	1	0.165582	0.438616	0.415766	0.38039	0.38432	0.386338	0.136805	0.366672	0.257084	0.244106	0.359118	0.328962	0.308686	0.378601	0.410768	0.386636	0.30994	0.38273	0.327664	0.353445	0.364481	0.440359	0.399681	0.32753	0.381986	0.377537	0.381239	0.309651	0.369811	0.380081	0.359877	0.36957	0.293743	0.299962	0.379145	0.36582	0.352874	0.431509	0.37557	0.363659	0.372015	0.33185	0.0688224	0.310717	0.354169	0.358304	0.359561	0.305188	0.317935	0.369672	0.30321	0.311289	0.348894	0.35471	0.3665	0.309802	0.2981	0.289162
TCGA-AQ-A1H2	Tumor	Positive	Positive	Positive	-360.12	-191.761	-551.88	0.89																							T2	T_Other	N2	Positive	M0	Negative	Lumil A			1	2		5				WHITE	Stage IIIA	Infiltrating Ductal Carcinoma	Post (prior bilateral ovariectomy OR >12 mo since LMP with no prior hysterectomy)	TUMOR FREE					Negative		>75% (High)	Absent	Absent	Absent	Absent	1	Absent	Present	3	Absent	2	0.207573	0.390788	0.422819	0.35643	0.383397	0.373109	0.185963	0.334589	0.284769	0.269111	0.361089	0.311359	0.294372	0.363635	0.377619	0.360049	0.293656	0.381963	0.31999	0.360996	0.379762	0.428156	0.398275	0.308865	0.368929	0.361301	0.36359	0.295715	0.379148	0.373608	0.350319	0.363973	0.296585	0.326291	0.386731	0.374426	0.355883	0.427228	0.385493	0.350834	0.386906	0.316614	0.106543	0.30714	0.330611	0.34133	0.369918	0.301652	0.320864	0.371092	0.308673	0.315727	0.35047	0.367553	0.396171	0.316286	0.318924	0.287777
TCGA-AQ-A1H3	Tumor	Positive	Positive	Negative	715.262	123.414	838.676	0.59																							T2	T_Other	N3	Positive	M0	Negative	Lumil A			6	4		2				WHITE	Stage IIIC	Infiltrating Ductal Carcinoma	Pre (<6 months since LMP AND no prior bilateral ovariectomy AND not on estrogen replacement)	TUMOR FREE					Negative		25-75% (Moderate)	Present	Absent	Absent	Present	1	Absent	Absent	2	Absent	1	0.292263	0.428334	0.406649	0.394414	0.376022	0.400938	0.337043	0.367015	0.316522	0.277302	0.373982	0.346758	0.316636	0.36609	0.396122	0.38085	0.301783	0.373485	0.3116	0.360753	0.364377	0.439157	0.393299	0.34962	0.387736	0.383083	0.378967	0.331275	0.382815	0.388329	0.344486	0.364472	0.325127	0.320221	0.370479	0.377298	0.361702	0.416238	0.373861	0.356959	0.371782	0.339662	0.265582	0.323392	0.355568	0.35448	0.379757	0.318059	0.336216	0.378749	0.328958	0.344419	0.361906	0.379517	0.385329	0.332759	0.328927	0.300762
TCGA-AQ-A54N	Tumor	Negative	Negative	Negative					0.0714633	0.670538	0.0030095	0.00122046	0.13255	0.00269928	0.189983	4.08283	221.8	139.449	119810	62495.9	68.2056	33.4166	871.736	13024.7	0.0251559	316.144	-411.947	-8554.2	0.00149998	-163.511							Basal-like										BLACK OR AFRICAN AMERICAN	Stage IIA	Infiltrating Ductal Carcinoma	Post (prior bilateral ovariectomy OR >12 mo since LMP with no prior hysterectomy)	TUMOR FREE					Negative		>75% (High)	Absent	Absent	Absent	Absent	3	Absent	Present	3	Absent	3	0.163164	0.318775	0.418779	0.331626	0.365637	0.426086	0.212394	0.315936	0.274105	0.210115	0.35474	0.263842	0.264245	0.34323	0.32197	0.324072	0.349017	0.398683	0.316864	0.321779	0.341224	0.446808	0.401088	0.274656	0.351284	0.340817	0.356797	0.377404	0.341663	0.366697	0.349556	0.335165	0.259772	0.295713	0.356947	0.363874	0.341697	0.406538	0.368376	0.340229	0.370944	0.324017	0.125892	0.289072	0.321031	0.309057	0.344668	0.28008	0.300341	0.389452	0.27894	0.27693	0.336444	0.351706	0.36534	0.302835	0.289782	0.280782
TCGA-AQ-A54O	Tumor	Positive	Positive	Negative					0.154085	0.481814	0	0	0.0206306	0.00141552	0.49614	5.12847	505.8	96.209	542227	238846	78.0805	16.1764	1127.85	52118.3	0.0120481	707.081	-110.705	26374.7	-0.0112983	153.664							Lumil B										BLACK OR AFRICAN AMERICAN	Stage IIA	Infiltrating Ductal Carcinoma		TUMOR FREE					Negative		>75% (High)	Present	Absent	6-50% (Moderate)	Absent	2	Absent	Present	2	Multiple Fibrotic Foci	3	0.266884	0.396388	0.438723	0.346174	0.375986	0.379302	0.254567	0.330847	0.296664	0.265988	0.360353	0.297616	0.286491	0.353842	0.378332	0.355001	0.288175	0.383285	0.312441	0.364881	0.3918	0.436194	0.406313	0.303274	0.352458	0.359427	0.356991	0.291941	0.379085	0.376222	0.347482	0.337799	0.306274	0.283169	0.376563	0.374263	0.348658	0.415443	0.380245	0.341513	0.373693	0.305717	0.163128	0.28635	0.324064	0.334619	0.346379	0.295757	0.304255	0.37448	0.294237	0.298496	0.324486	0.362597	0.374327	0.309087	0.302155	0.283627
TCGA-AQ-A7U7	Tumor	Positive	Positive	Negative					0.495475	0.72502	0	0	0.034002	0.00882279	0.232155	3.2111	359.8	172.32	370144	201565	80.8199	32.058	941.411	24848.4	0.0116524	1464.89	-379.664	6701.89	-0.0123328	1046.36							Lumil A										WHITE	Stage IIIA	Infiltrating Lobular Carcinoma	Post (prior bilateral ovariectomy OR >12 mo since LMP with no prior hysterectomy)	TUMOR FREE					Negative		25-75% (Moderate)	Absent	Present	Absent	Absent	3	Absent	Absent	2	Absent	1	0.357943	0.443382	0.399756	0.403723	0.405134	0.394636	0.387493	0.370313	0.378325	0.311704	0.383452	0.339601	0.304956	0.37162	0.402357	0.394094	0.297583	0.36282	0.300053	0.340236	0.353644	0.437455	0.386771	0.349064	0.385401	0.381095	0.387072	0.319658	0.365695	0.4043	0.341437	0.367179	0.326394	0.295709	0.391128	0.388377	0.373411	0.449584	0.401713	0.359268	0.409605	0.331637	0.316535	0.320204	0.352557	0.356994	0.384841	0.326155	0.355635	0.370871	0.349103	0.355902	0.364053	0.399439	0.42154	0.350247	0.351923	0.313976
TCGA-AR-A0TP	Tumor	Positive	Negative	Negative	-732.062	-1126.62	-1858.68	0.93	0.0302292	0.126443	0	0.016284	0.0260179	0	0.831255	0.237415	47.75	29.5	40139.8	43974.7	107.209	7.84407	789.36	1255.87	0.00054919	1062.75	-659.495	-5027.84	-0.0246212	853.061	T2	T_Other	N0	Negative	M0	Negative	Basal-like	-11	-13	3	5	Basal	1	2	2	2	WHITE	Stage IIA	Infiltrating Ductal Carcinoma	Pre (<6 months since LMP AND no prior bilateral ovariectomy AND not on estrogen replacement)	TUMOR FREE					Negative		>75% (High)	Present	Absent	Absent	Absent	2	Present	Present	2	Multiple Fibrotic Foci	3	0.199286	0.378737	0.400323	0.367881	0.361698	0.415351	0.137575	0.35896	0.226313	0.233558	0.356816	0.304069	0.290151	0.36817	0.377322	0.362134	0.348377	0.396798	0.31868	0.314317	0.329157	0.448231	0.403328	0.316105	0.37786	0.37167	0.381147	0.364641	0.345226	0.365836	0.345574	0.360503	0.282944	0.308516	0.34815	0.36133	0.346775	0.400955	0.358492	0.356278	0.343004	0.348088	0.0806995	0.323749	0.340572	0.356572	0.355592	0.286032	0.304151	0.393949	0.279574	0.294559	0.341566	0.347661	0.333223	0.300176	0.279887	0.28983
TCGA-AR-A0TQ	Tumor	Positive	Negative	Positive	120.084	606.16	726.244	0.33																							T3	T_Other	N1	Positive	M0	Negative	Lumil B	-5	-2	4	4	Her2	3	4	1	1	WHITE	Stage IIIA	Infiltrating Ductal Carcinoma	Pre (<6 months since LMP AND no prior bilateral ovariectomy AND not on estrogen replacement)	TUMOR FREE					Negative		25-75% (Moderate)	Present	Absent	6-50% (Moderate)	Absent	2	Present	Present	2	Absent	3	0.316992	0.404035	0.413109	0.383769	0.387802	0.382419	0.369518	0.346841	0.340853	0.293422	0.373552	0.325759	0.324121	0.365436	0.378597	0.363489	0.298041	0.385237	0.313566	0.334924	0.377631	0.444321	0.410324	0.340201	0.379193	0.377936	0.37573	0.317341	0.368269	0.387989	0.351535	0.363663	0.320524	0.289307	0.382076	0.377027	0.371898	0.43257	0.383657	0.358315	0.390177	0.323769	0.302809	0.305569	0.348672	0.345571	0.377217	0.325482	0.341788	0.402704	0.333943	0.344118	0.367084	0.386257	0.407217	0.339659	0.339295	0.313627
TCGA-AR-A0TR	Tumor	Positive	Positive	Negative	-1358.03	-555.18	-1913.21	0.74	0.0996774	0.555573	0	0	0.153053	0.00580758	0.285566	6.96955	463	265.645	285657	103953	70.045	24.4461	741.84	46923.9	0.0147329	1010.62	-417.631	13865.3	-0.00789445	327.944	T2	T_Other	N1	Positive	M0	Negative	Lumil A	-3	-12	7	2	LumA/B	1	3	3	3	WHITE	Stage IIB	Infiltrating Ductal Carcinoma	Post (prior bilateral ovariectomy OR >12 mo since LMP with no prior hysterectomy)						Negative		>75% (High)	Absent	Absent	Absent	Absent	2	Present	Present	2	Multiple Fibrotic Foci	2	0.3077	0.336091	0.410096	0.352748	0.354205	0.341271	0.343033	0.30482	0.29646	0.291288	0.382928	0.29247	0.267748	0.32653	0.325465	0.337348	0.275273	0.370829	0.304218	0.362074	0.375593	0.413031	0.394877	0.320865	0.366411	0.364844	0.360164	0.275343	0.392504	0.376065	0.32139	0.349307	0.307463	0.289882	0.363105	0.368542	0.358771	0.395112	0.36101	0.334513	0.353051	0.29346	0.272132	0.283803	0.327571	0.322818	0.386411	0.292568	0.328218	0.376089	0.322572	0.333773	0.353613	0.38124	0.370068	0.330459	0.324295	0.295545
TCGA-AR-A0TS	Tumor	Negative	Negative	Negative	557.314	1650.26	2207.57	0.19	0.665903	0.661859	0	0	0.00192124	0	0.33622	9.66876	529.156	180.19	339621	140790	52.4646	8.20702	680.019	108210	0.0130293	2296.04	-363.406	64239.5	-0.00856156	1423.69	T2	T_Other	N1	Positive	M0	Negative	Basal-like	-12	-13	5	5	Basal	4	2	2	2	WHITE	Stage IIB	Infiltrating Ductal Carcinoma	Pre (<6 months since LMP AND no prior bilateral ovariectomy AND not on estrogen replacement)	TUMOR FREE					Negative		25-75% (Moderate)	Present	Absent	Absent	Absent	2	Present	Absent	2	Absent	3	0.390822	0.406005	0.383344	0.387924	0.393803	0.410822	0.395692	0.355521	0.361579	0.319845	0.390114	0.330593	0.29693	0.355412	0.378894	0.367769	0.320693	0.384244	0.311114	0.312732	0.326651	0.442783	0.397316	0.340461	0.383816	0.391641	0.38018	0.348884	0.33791	0.399294	0.345504	0.365513	0.323623	0.300317	0.380715	0.390042	0.374295	0.439189	0.391012	0.362783	0.384308	0.337628	0.327102	0.321056	0.353565	0.345144	0.3945	0.329454	0.349649	0.399778	0.345056	0.354465	0.365799	0.396734	0.393712	0.342331	0.344459	0.322053
TCGA-AR-A0TT	Tumor	Positive	Negative	Negative	1170.14	2091.98	3262.12	0.4	0.502155	0.634462	0.00387239	0	0.0423296	0.0036093	0.315727	6.60136	408.562	176.627	213211	113171	55.5988	19.3535	544.565	40253.9	0.0136504	1192.64	-630.808	8735.08	-0.00903599	535.953	T2	T_Other	N2	Positive	M0	Negative	Lumil B	-5	-2	4	1	LumA/B	3	4	1	1	BLACK OR AFRICAN AMERICAN	Stage IIIA	Infiltrating Ductal Carcinoma	Pre (<6 months since LMP AND no prior bilateral ovariectomy AND not on estrogen replacement)	TUMOR FREE					Negative		>75% (High)	Present	Absent	Absent	Absent	3	Present	Absent	2	Absent	3	0.352573	0.418034	0.399236	0.3779	0.41512	0.356965	0.430331	0.341989	0.368583	0.317815	0.383537	0.317152	0.293594	0.354772	0.389894	0.370868	0.297617	0.379339	0.308991	0.33256	0.351646	0.435652	0.398668	0.329444	0.37405	0.370406	0.375986	0.280426	0.35823	0.401597	0.362421	0.369857	0.326002	0.311706	0.405586	0.38504	0.37427	0.448717	0.405501	0.371075	0.414337	0.30127	0.364926	0.298892	0.336122	0.343659	0.385661	0.325089	0.353566	0.386265	0.352987	0.360632	0.372102	0.394431	0.399798	0.344243	0.353729	0.315125
TCGA-AR-A0TU	Tumor	Negative	Negative	Negative	-855.62	560.978	-294.642	0.74	0.246029	0.444462	0	0	0.00215774	0.0622621	0.491119	6.16589	462.733	204.336	236019	107831	49.5159	8.40318	559.851	42782.4	0.0114749	1377.75	-634.004	12943.3	-0.0114005	751.269	T2	T_Other	N0	Negative	M0	Negative	Basal-like	-12	-13		5	Basal	4				[Not Available]	Stage IIA	Infiltrating Ductal Carcinoma	Pre (<6 months since LMP AND no prior bilateral ovariectomy AND not on estrogen replacement)	TUMOR FREE					Negative		25-75% (Moderate)	Absent	Absent	Absent	Present	2	Absent	Absent	2	Absent	3	0.266961	0.360654	0.414279	0.355626	0.393763	0.404916	0.307382	0.308558	0.339634	0.24992	0.364891	0.288838	0.283479	0.351192	0.359758	0.337287	0.346806	0.413435	0.309033	0.306242	0.340067	0.441085	0.419432	0.313439	0.367685	0.365071	0.362947	0.35451	0.333163	0.392122	0.36535	0.346133	0.326337	0.320744	0.386247	0.379583	0.35795	0.426515	0.390247	0.360648	0.405525	0.315415	0.220393	0.275031	0.320949	0.334906	0.374859	0.320027	0.340614	0.418721	0.333654	0.338375	0.365919	0.37799	0.394811	0.337432	0.335361	0.313217
TCGA-AR-A0TV	Tumor	Positive	Positive	Negative	-378.9	690.885	311.985	0.61	0.153847	0.419796	0	0	0.0225841	0.00622025	0.5514	4.98846	212.062	94.3628	74671.7	40637.8	45.3879	10.5608	364.922	19698.1	0.018854	662.283	-879.65	-5469.18	-0.0044519	118.7	T2	T_Other	N0	Negative	M0	Negative	Lumil B	-5	-10	2	4	LumA/B	1	4	1	1	[Not Available]	Stage IIA	Infiltrating Ductal Carcinoma	Post (prior bilateral ovariectomy OR >12 mo since LMP with no prior hysterectomy)	TUMOR FREE					Negative		>75% (High)	Present	Absent	Absent	Absent	3	Present	Absent	2	Absent	2	0.280193	0.371582	0.41525	0.363497	0.391581	0.351094	0.371549	0.326652	0.333434	0.294505	0.366485	0.292174	0.284419	0.349086	0.362504	0.351488	0.284213	0.386043	0.303821	0.34173	0.372356	0.441677	0.408359	0.31854	0.367248	0.355637	0.366005	0.257753	0.363934	0.385642	0.351029	0.361383	0.314597	0.305793	0.395125	0.376649	0.359628	0.424895	0.386737	0.359308	0.402245	0.298841	0.299893	0.292122	0.327682	0.332329	0.372604	0.315819	0.338869	0.397785	0.331365	0.336833	0.366187	0.38031	0.391313	0.336056	0.337147	0.306843
TCGA-AR-A0TW	Tumor	Positive	Positive	Negative	-3.57311	674.022	670.448	0.91	0.32327	0.584961	0.000940117	0	0.0912384	0.0126407	0.310219	14.3393	613.486	202.295	352075	106167	50.4994	17.2435	590.243	143637	0.0130211	2601.3	-254.184	81846.8	-0.00679035	1403.69	T3	T_Other	N1	Positive	M0	Negative	Lumil A	-5	-2		4	Basal	4				WHITE	Stage IIIA	Infiltrating Ductal Carcinoma	Pre (<6 months since LMP AND no prior bilateral ovariectomy AND not on estrogen replacement)	TUMOR FREE				739	Negative		>75% (High)	Present	Absent	Absent	Present	3	Present	Absent	2	Absent	3	0.299794	0.390563	0.420755	0.363266	0.392884	0.365039	0.402837	0.328967	0.339126	0.278744	0.36896	0.304796	0.294072	0.364372	0.3774	0.350769	0.290498	0.387563	0.323136	0.342908	0.376415	0.426079	0.409643	0.318374	0.367137	0.366441	0.366766	0.283265	0.365435	0.384586	0.351171	0.365067	0.307885	0.305895	0.388996	0.374738	0.365658	0.431995	0.385991	0.357162	0.396638	0.306076	0.336282	0.289126	0.332419	0.33639	0.371537	0.309593	0.340176	0.384749	0.336588	0.338189	0.377217	0.385353	0.391227	0.335119	0.33948	0.306854
TCGA-AR-A0TX	Tumor	Positive	Positive	Positive	795.936	1186.29	1982.22	0.41	0.417922	0.45843	0	0	0.0608944	0.0501334	0.430542	0.20515	21.4	7.79744	9078.87	6256.17	45.9994	22.9361	469.952	593.029	0.00562343	310.46	-980.279	-5567.72	-0.0195624	103.024	T1	T1	N1	Positive	M0	Negative	HER2-enriched	-5	-11	1	1	ReacII	1	1	2	2	[Not Available]	Stage IIA	Infiltrating Ductal Carcinoma	Post (prior bilateral ovariectomy OR >12 mo since LMP with no prior hysterectomy)	TUMOR FREE					Negative		25-75% (Moderate)	Absent	Absent	Absent	Absent	3	Absent	Absent	2	Absent	1	0.318981	0.420392	0.409962	0.39076	0.400352	0.379481	0.380628	0.354154	0.35279	0.302635	0.373705	0.334015	0.300114	0.365294	0.390456	0.375204	0.299783	0.380233	0.334704	0.339366	0.351316	0.432592	0.400354	0.347006	0.382837	0.38081	0.383381	0.313578	0.368702	0.400404	0.355326	0.369269	0.333745	0.299735	0.398491	0.383453	0.372571	0.441102	0.39208	0.363915	0.399097	0.318186	0.306225	0.308058	0.346912	0.350047	0.384409	0.320983	0.347443	0.383202	0.341676	0.352979	0.363767	0.383755	0.386081	0.344088	0.341272	0.321605
TCGA-AR-A0TY	Tumor	Positive	Negative	Negative	-543.928	-706.641	-1250.57	0.76	0.121883	0.405215	0	0	0.0753284	0	0.519456	0.149583	25.75	7.5	40762.3	40850.8	93.032	41.0982	1552.64	726.336	0.0344946	98.8852	100.041	-5216.24	0.00929655	-104.688	T2	T_Other	N0	Negative	M0	Negative	Lumil B	-5	-2	4	4	LumA/B	1	4	1	1	WHITE	Stage IIA	Infiltrating Ductal Carcinoma	Post (prior bilateral ovariectomy OR >12 mo since LMP with no prior hysterectomy)	WITH TUMOR	Distant Metastasis	Bone		544	Negative		25-75% (Moderate)	Absent	Absent	>50% (Marked)	Present	2	Absent	Present	3	Absent	1	0.293601	0.380464	0.423357	0.380118	0.366008	0.380414	0.344311	0.347622	0.26709	0.282423	0.36915	0.309244	0.290961	0.362024	0.368236	0.353289	0.298134	0.39715	0.329307	0.337259	0.370001	0.447124	0.415102	0.332827	0.375701	0.371836	0.376293	0.316651	0.364397	0.370839	0.350078	0.360171	0.300339	0.271183	0.36777	0.367903	0.35769	0.409935	0.363611	0.336977	0.360127	0.327289	0.284546	0.301327	0.341995	0.348887	0.369242	0.300989	0.316884	0.405534	0.306611	0.308527	0.333714	0.367928	0.355756	0.32198	0.309193	0.300568
TCGA-AR-A0TZ	Tumor	Positive	Positive	Negative	-8.10895	-565.142	-573.251	0.76	0.0693861	0.315746	0	0	0.0495485	0.111852	0.522854	5.81991	217.818	148.057	70373.3	17819.5	53.0692	15.3174	449.803	13422.7	0.0205256	271.145	-759.095	-15066.4	-0.00253438	-330.745	T2	T_Other	N2	Positive	M0	Negative	Lumil B	-3	-10	2	3	ReacII	5	4	4	3	WHITE		Infiltrating Ductal Carcinoma	Pre (<6 months since LMP AND no prior bilateral ovariectomy AND not on estrogen replacement)		Distant Metastasis	Bone		1313	Negative		>75% (High)	Absent	Absent	Absent	Present	1	Absent	Absent	2		1	0.197314	0.405744	0.406504	0.366262	0.368471	0.379671	0.216584	0.34078	0.275789	0.244805	0.362805	0.317573	0.301055	0.362838	0.387228	0.374091	0.280132	0.37986	0.304245	0.349098	0.377083	0.433272	0.397421	0.327697	0.372273	0.370715	0.37443	0.29755	0.380841	0.377227	0.328922	0.364385	0.301323	0.299675	0.361172	0.365648	0.356786	0.408473	0.365166	0.352291	0.358525	0.319858	0.126668	0.299321	0.338783	0.344856	0.359444	0.296319	0.323083	0.397346	0.31096	0.320183	0.358144	0.371719	0.368303	0.321006	0.314551	0.291042
TCGA-AR-A0U0	Tumor	Negative	Negative	Negative	-21.433	1217.69	1196.26	0.4	0.409016	0.483305	0.00345763	0	0.0228096	0.0153814	0.475047	7.58206	260.8	162.557	81529.2	37376.3	46.1546	16.0366	437.146	14700.5	0.0285219	123.972	-696.107	-20758	0.00613891	-601.557	T2	T_Other	N1	Positive	M0	Negative	Basal-like	-12	-13		1	Basal	1				WHITE	Stage IIB	Infiltrating Ductal Carcinoma	Post (prior bilateral ovariectomy OR >12 mo since LMP with no prior hysterectomy)	TUMOR FREE					Negative		25-75% (Moderate)	Absent	Absent	Absent	Present	1	Absent	Absent	2	Absent	1	0.29236	0.375023	0.409607	0.363776	0.403326	0.409637	0.407916	0.331655	0.355842	0.282404	0.369452	0.285451	0.278503	0.358278	0.362246	0.342024	0.351331	0.401742	0.321964	0.319994	0.337019	0.439861	0.412935	0.310322	0.368973	0.363596	0.36625	0.348798	0.336306	0.396079	0.366641	0.354321	0.316048	0.316929	0.387448	0.385379	0.364705	0.432257	0.398647	0.3676	0.42531	0.319335	0.336641	0.287021	0.331905	0.336449	0.366101	0.314458	0.346331	0.401639	0.343734	0.338562	0.371605	0.385207	0.429038	0.348234	0.345193	0.31416
TCGA-AR-A0U1		Negative	Negative	Negative					0.340755							6.47004	309.786	170.247	116386	69379.6	52.9042	14.866	399.669	25453.9	0.0156627	825.724	-781.292	-5548.49	-0.00708572	178.172	T2	T_Other	N1	Positive	M0	Negative	Basal-like	0	-13	6	5	Basal	1	2	2	2	WHITE	Stage IIB	Infiltrating Ductal Carcinoma	Pre (<6 months since LMP AND no prior bilateral ovariectomy AND not on estrogen replacement)	TUMOR FREE					Negative	Redacted	>75% (High)	Absent	Absent	Absent	Present	3	Absent	Present	3	Absent	3
TCGA-AR-A0U2	Tumor	Positive	Positive	Negative	-406.989	-74.3026	-481.291	0.67	0.195155	0.588374	0	0	0.0508354	0	0.360791	1.91812	216.857	137.081	267391	98681.4	89.9736	25.3977	1519.52	10720.6	0.0374051	56.1241	142.996	-2273.58	0.0128737	-271.791	T2	T_Other	N2	Positive	M0	Negative	Lumil B	-5	-10	5	2	ReacII	5				WHITE	Stage IIIA	Infiltrating Ductal Carcinoma	Pre (<6 months since LMP AND no prior bilateral ovariectomy AND not on estrogen replacement)	WITH TUMOR	Distant Metastasis	Bone	Liver	1609	Negative		25-75% (Moderate)	Absent	Absent	Absent	Present	1	Absent	Absent	2	Absent	1	0.254735	0.377951	0.409919	0.368812	0.372159	0.347381	0.271279	0.33421	0.324691	0.274303	0.367611	0.307329	0.300471	0.35343	0.364284	0.354114	0.302284	0.388373	0.3176	0.339096	0.36905	0.44011	0.410166	0.32563	0.372846	0.364855	0.372237	0.280101	0.362097	0.380631	0.335973	0.358767	0.311461	0.285237	0.369433	0.372305	0.362395	0.412638	0.365829	0.34467	0.376458	0.306127	0.181717	0.29408	0.323862	0.342163	0.363243	0.282933	0.335959	0.411916	0.328016	0.340728	0.358411	0.37679	0.376614	0.337674	0.327605	0.30972
TCGA-AR-A0U3	Tumor	Positive	Positive	Negative	-635.427	-342.136	-977.563	0.79	0.0943668	0.405511	0	0	0.0594793	0.00577652	0.529233	10.8691	519.091	138.134	290207	103162	53.7715	14.2232	573.852	107559	0.0114852	2293.87	-416.707	59353.3	-0.00959102	1335.11	T2	T_Other	N1	Positive	M0	Negative	Lumil B	-3	0	7	3	LumA/B	4	4	4	3	WHITE	Stage IIB	Infiltrating Ductal Carcinoma	Post (prior bilateral ovariectomy OR >12 mo since LMP with no prior hysterectomy)	TUMOR FREE					Negative		>75% (High)	Present	Absent	Absent	Present	3	Absent	Present	2	Absent	3	0.247424	0.382382	0.417146	0.37233	0.37183	0.391087	0.285593	0.336419	0.298078	0.260707	0.367796	0.315855	0.303646	0.354718	0.370512	0.358324	0.304106	0.38522	0.317271	0.35877	0.371646	0.431128	0.401541	0.329892	0.37391	0.372351	0.372052	0.324081	0.387679	0.382662	0.349501	0.355912	0.310765	0.306028	0.373776	0.379417	0.357265	0.401109	0.371641	0.342653	0.37315	0.331736	0.204668	0.300671	0.332594	0.342033	0.366688	0.293136	0.329388	0.395289	0.329584	0.328809	0.353492	0.374249	0.376861	0.323478	0.322725	0.300355
TCGA-AR-A0U4	Tumor	Negative	Negative	Negative	518.777	1742.3	2261.08	0.26	0.53285	0.217334	0	0	0.0245908	0.00558517	0.75249	2.30726	192.267	87.13	147241	92825.5	62.8512	14.6552	756.289	19010.4	0.0216045	823.865	-603.468	4477.14	-0.00277714	468.552	T2	T_Other	N0	Negative	M0	Negative	Basal-like	-12	-13	5	5	ReacII	1	2	2	2	WHITE	Stage IIA	Infiltrating Ductal Carcinoma	Pre (<6 months since LMP AND no prior bilateral ovariectomy AND not on estrogen replacement)	TUMOR FREE					Negative		>75% (High)	Absent	Absent	Absent	Absent	3	Absent	Present	3	Absent	2	0.27739	0.39471	0.402411	0.380076	0.426913	0.39642	0.346518	0.334615	0.329476	0.283294	0.364206	0.314537	0.296704	0.363215	0.379361	0.354289	0.339049	0.394158	0.30205	0.313165	0.328461	0.437861	0.40868	0.33526	0.375961	0.378018	0.375351	0.342416	0.339746	0.419366	0.386305	0.368531	0.3487	0.378923	0.399391	0.393062	0.37124	0.447809	0.418349	0.393863	0.416087	0.313613	0.272824	0.298554	0.344629	0.338893	0.368459	0.318368	0.340471	0.397657	0.339119	0.335519	0.36158	0.376608	0.379403	0.342795	0.33184	0.313494
TCGA-AR-A1AH	Tumor	Positive	Negative	Negative	-586.509	-902.479	-1488.99	0.85	0.0878291	0.399842	0.00462142	0	0.0662165	0.0336246	0.495696	0.31191	89.25	28.0164	301005	204165	163.434	56.1543	3162.54	2875.77	0.0556219	-22.3835	1716.91	-3705.78	0.0304585	-237.337	T2	T_Other	N1	Positive	M0	Negative	Basal-like	0	-13	5	5	Basal	1	2	2	2	WHITE	Stage IIB	Infiltrating Ductal Carcinoma	Post (prior bilateral ovariectomy OR >12 mo since LMP with no prior hysterectomy)	TUMOR FREE	New Primary Tumor		Rel	1136	Negative		>75% (High)	Absent	Absent	Absent	Absent	3	Absent	Present	3	Absent	2	0.224879	0.394361	0.404751	0.366793	0.359954	0.399284	0.283294	0.33959	0.255665	0.239264	0.370212	0.312379	0.305723	0.36004	0.378649	0.363249	0.347802	0.402264	0.309097	0.31719	0.33895	0.446371	0.406731	0.320603	0.371028	0.364816	0.376087	0.34913	0.342461	0.370702	0.332489	0.342325	0.295082	0.346975	0.350115	0.363964	0.344535	0.394118	0.366392	0.359442	0.354492	0.326561	0.200805	0.290995	0.330991	0.339106	0.366277	0.303981	0.311392	0.406933	0.299507	0.316724	0.348888	0.35561	0.346882	0.302037	0.293979	0.280219
TCGA-AR-A1AI	Tumor	Negative	Negative	Negative	-413.098	1270.08	856.981	0.38	0.472731	0.570841	0	0	0.0155993	0.0788924	0.334668	16.5609	475.033	143.417	181535	74398.3	38.5143	7.42443	371.539	84246	0.0174716	1511	-374.034	12910	-0.00141048	151.813	T2	T_Other	N0	Negative	M0	Negative	Basal-like	-12	-13	3	5	Basal	1	2	2	2	WHITE	Stage IIA	Medullary Carcinoma	Post (prior bilateral ovariectomy OR >12 mo since LMP with no prior hysterectomy)	TUMOR FREE	New Primary Tumor		Contralateral Breast	588	Negative		>75% (High)	Present	Absent	Absent	Present	3	Absent	Present	3	Absent	3	0.306703	0.369665	0.394147	0.363194	0.404154	0.410858	0.412895	0.326508	0.359873	0.287118	0.375929	0.289367	0.291791	0.357199	0.360962	0.344714	0.349314	0.402475	0.308714	0.308367	0.328783	0.435484	0.406898	0.316259	0.370608	0.358267	0.362984	0.364698	0.333736	0.404039	0.368268	0.352613	0.328232	0.332807	0.389903	0.384329	0.369687	0.429505	0.395707	0.374566	0.407478	0.31638	0.353652	0.289358	0.320748	0.330807	0.373755	0.31854	0.346278	0.408012	0.346893	0.351236	0.368833	0.385071	0.396063	0.349965	0.343374	0.322102
TCGA-AR-A1AJ	Tumor	Positive	Negative	Negative	1167.85	2173.73	3341.58	0.32	0.613631	0.481651	0.00770869	0	0.00108493	0.0483289	0.461226	18.4777	485.05	125.094	103038	33170.6	33.6885	9.80775	215.279	51719	0.0134919	2271.43	-448.631	-27137.8	-0.00468363	778.772	T1	T1	N0	Negative	M0	Negative	Basal-like	-12	-13	4	5	ReacI	3	2	1	2	WHITE	Stage I	Infiltrating Ductal Carcinoma	Post (prior bilateral ovariectomy OR >12 mo since LMP with no prior hysterectomy)	TUMOR FREE					Negative		>75% (High)	Present	Absent	Absent	Present	3	Absent	Absent	2	Absent	3	0.348627	0.417409	0.391577	0.390892	0.42518	0.406825	0.390003	0.348852	0.375378	0.306201	0.379968	0.337211	0.310129	0.363801	0.379208	0.371034	0.34638	0.386596	0.305547	0.312036	0.322638	0.438149	0.405571	0.344928	0.382102	0.380486	0.375706	0.35698	0.33525	0.413376	0.370917	0.369067	0.345185	0.319099	0.399564	0.390859	0.375998	0.460195	0.414611	0.380957	0.426658	0.319927	0.317044	0.303566	0.350671	0.342445	0.386059	0.32342	0.356626	0.398985	0.352257	0.359346	0.367927	0.392705	0.421686	0.348843	0.350724	0.319892
TCGA-AR-A1AK	Tumor	Positive	Positive	Negative	951.061	1101.74	2052.8	0.46	0.200853	0.45318	0.00846829	0	0.0544828	0	0.483869	19.4461	574.263	207.483	118476	47907.3	33.6315	19.7731	311.458	57113.3	0.0273437	331.065	-313.77	-25313	0.00946066	-1224.82	T1	T1	N0	Negative	M0	Negative	Lumil A	0	-5	4	1	ReacI	3	3	1	4	WHITE	Stage I	Infiltrating Lobular Carcinoma	Post (prior bilateral ovariectomy OR >12 mo since LMP with no prior hysterectomy)	TUMOR FREE					Negative		>75% (High)	Absent	Present	Absent	Absent	3	Present	Absent	2	Absent	1	0.276945	0.416165	0.413142	0.405222	0.402306	0.421376	0.309898	0.368572	0.333422	0.281911	0.367696	0.342847	0.31998	0.365191	0.375985	0.378388	0.303482	0.376381	0.313491	0.350224	0.372457	0.430967	0.393832	0.35072	0.388346	0.384348	0.383403	0.351854	0.376254	0.389679	0.349394	0.374199	0.329331	0.278688	0.390937	0.383514	0.365786	0.447857	0.395712	0.361086	0.40291	0.35583	0.242344	0.321922	0.357364	0.354039	0.379107	0.323708	0.341597	0.377647	0.330322	0.335928	0.361075	0.384695	0.41311	0.338169	0.335263	0.305749
TCGA-AR-A1AL	Tumor	Positive	Positive	Negative	891.14	37.0923	928.232	0.42	0.165684	0.417426	0	0	0.154576	0.117168	0.31083	0.871912	66	30.9516	62209.4	33918.7	63.9315	16.012	955.412	3136.63	0.0406735	73.9565	-466.151	-5670.39	0.0157728	-180.337	T3	T_Other	N1	Positive	M0	Negative	Lumil A	0	-4	6	2	ReacI	2	3	3	4	WHITE	Stage IIIA	Infiltrating Lobular Carcinoma	Post (prior bilateral ovariectomy OR >12 mo since LMP with no prior hysterectomy)	TUMOR FREE					Negative		25-75% (Moderate)	Present	Absent	Absent	Present	3	Absent	Absent	1	Absent	1	0.288839	0.435705	0.395816	0.410538	0.373768	0.426616	0.325647	0.371939	0.304702	0.273504	0.37615	0.359041	0.334972	0.372141	0.392085	0.387269	0.303823	0.365967	0.302678	0.351342	0.357966	0.434778	0.384805	0.363361	0.391564	0.392752	0.385937	0.362751	0.389902	0.382214	0.329649	0.363135	0.331343	0.302585	0.357237	0.379473	0.361114	0.422633	0.374161	0.358932	0.359714	0.358481	0.264029	0.324894	0.360929	0.357657	0.381409	0.311825	0.333467	0.371213	0.32156	0.338442	0.355085	0.377668	0.370417	0.323924	0.323012	0.305607
TCGA-AR-A1AM	Tumor	Positive	Positive	Negative					0.251176	0.48956	0	0	0.0914253	0.0440885	0.374926	2.69687	156.25	51.1884	85080.7	91270.4	50.3268	24.9791	492.588	3778.95	0.0171396	482.337	-850.407	-12292.1	-0.00712794	99.6271							Lumil A										WHITE	Stage IIIA	Infiltrating Lobular Carcinoma	Post (prior bilateral ovariectomy OR >12 mo since LMP with no prior hysterectomy)	TUMOR FREE					Negative		25-75% (Moderate)	Present	Absent	Absent	Absent	3	Absent	Absent	1	Absent	1	0.284608	0.429355	0.417098	0.384119	0.378856	0.424129	0.367528	0.359711	0.308274	0.278576	0.370836	0.339903	0.324695	0.375522	0.39123	0.383829	0.308322	0.375466	0.325983	0.354747	0.368443	0.440161	0.39194	0.339272	0.379629	0.382954	0.379013	0.34971	0.388368	0.380086	0.349281	0.355899	0.324772	0.268273	0.378808	0.377432	0.362446	0.424699	0.380061	0.350554	0.368277	0.362575	0.300242	0.314276	0.34861	0.351186	0.374485	0.304265	0.331736	0.362314	0.322338	0.330665	0.358422	0.378355	0.383384	0.322559	0.326438	0.298715
TCGA-AR-A1AN	Tumor	Positive	Positive	Negative	1044.95	69.808	1114.76	0.55	0.183131	0.221379	0	0	0.0603538	0.0672024	0.651065	2.10448	168.667	191.938	166338	226203	74.0174	66.4352	577.458	3461.22	0.0333168	16.6447	-791.325	-10228.6	0.00884253	-323.916	T2	T_Other	N0	Negative	M0	Negative	Lumil A	-7	-5	6	5		1				WHITE	Stage IIA	Infiltrating Ductal Carcinoma	Pre (<6 months since LMP AND no prior bilateral ovariectomy AND not on estrogen replacement)	TUMOR FREE					Negative		25-75% (Moderate)	Absent	Absent	Absent	Absent	3	Absent	Absent	2	Absent	2	0.274423	0.442335	0.414778	0.392033	0.38489	0.378386	0.284168	0.366311	0.297527	0.271705	0.368134	0.351137	0.339129	0.380982	0.408514	0.388675	0.296747	0.38013	0.316266	0.345016	0.354841	0.441739	0.400315	0.341032	0.385132	0.385579	0.383737	0.304903	0.376983	0.383326	0.355978	0.360995	0.327036	0.305952	0.379233	0.375714	0.362687	0.429698	0.381519	0.362995	0.374222	0.322586	0.197656	0.317963	0.359803	0.361684	0.378362	0.306503	0.328961	0.375567	0.31911	0.322667	0.358562	0.372437	0.36332	0.31033	0.318237	0.298422
TCGA-AR-A1AO	Tumor	Positive	Negative	Negative					0.541283	0.231755	0	0	0.0210435	0	0.747202	3.64328	215.5	72.832	125817	82504.8	64.9663	42.0566	687.814	2629	0	-285.539	-614.781	-17176.3	-0.0238683	-734.284	T1	T1	N1	Positive	M0	Negative	Normal-like	-8	-5	4	5	Basal	1	2	2	2	WHITE	Stage IIA	Infiltrating Ductal Carcinoma	Pre (<6 months since LMP AND no prior bilateral ovariectomy AND not on estrogen replacement)	TUMOR FREE					Negative													0.322058	0.432557	0.405689	0.40873	0.436503	0.426317	0.364118	0.366635	0.360704	0.285948	0.373356	0.344998	0.330382	0.376106	0.392898	0.377862	0.336847	0.387864	0.339018	0.319488	0.341126	0.444945	0.402261	0.354433	0.388546	0.391186	0.384414	0.363307	0.358733	0.406414	0.402771	0.379191	0.342966	0.318018	0.419176	0.395199	0.372182	0.467303	0.422013	0.38662	0.419672	0.352073	0.297709	0.313095	0.355859	0.353979	0.382995	0.325391	0.349771	0.377275	0.342432	0.347692	0.374726	0.386682	0.400234	0.341903	0.341944	0.318125
TCGA-AR-A1AP	Tumor	Positive	Positive	Negative	465.501	362.268	827.769	0.7	0.159172	0.359339	0.0125617	0	0.0431547	0.0215935	0.563351	10.5423	391.15	153.31	173695	66113.7	49.6797	16.1075	491.199	47200.9	0.0146384	1298.93	-516.552	142.296	-0.00664404	368.268	T1	T1	N0	Negative	M0	Negative	Lumil A	0	0	4	4	LumA/B	2	3	1	3	WHITE	Stage I	Infiltrating Ductal Carcinoma	Post (prior bilateral ovariectomy OR >12 mo since LMP with no prior hysterectomy)	TUMOR FREE					Negative													0.261101	0.419143	0.417755	0.377393	0.393438	0.409026	0.302679	0.351738	0.304428	0.279535	0.367608	0.33715	0.310617	0.364517	0.39284	0.372625	0.311167	0.381621	0.323292	0.350021	0.367688	0.436581	0.398679	0.332482	0.37499	0.373844	0.374322	0.337396	0.377007	0.388474	0.359668	0.365686	0.322558	0.311445	0.386394	0.377211	0.358744	0.431782	0.386733	0.363744	0.385062	0.34432	0.226198	0.309728	0.344794	0.34802	0.374585	0.303258	0.332444	0.379585	0.321633	0.325134	0.347775	0.376608	0.387711	0.33101	0.327279	0.307357
TCGA-AR-A1AQ	Tumor	Negative	Negative	Negative	275.873	1397.87	1673.75	0.46	0.458265	0.555897	0.00467902	0	0.0169381	0.0733183	0.349167	16.686	543.667	217.865	196101	88814.2	43.4434	14.5279	381.521	57172.8	0.0180774	838.644	-359.754	-14487.3	-0.000772226	-527.564	T2	T_Other	N0	Negative	M0	Negative	Basal-like	-12	-13	3	5	Basal	1	2	2	2	WHITE	Stage IIA	Infiltrating Ductal Carcinoma	Post (prior bilateral ovariectomy OR >12 mo since LMP with no prior hysterectomy)	TUMOR FREE					Negative		>75% (High)	Present	Absent	Absent	Absent	3	Absent	Present	3	Absent	3	0.324317	0.401516	0.406646	0.372011	0.405728	0.420633	0.436765	0.344992	0.356908	0.292089	0.37538	0.302393	0.30018	0.370698	0.382804	0.359286	0.360901	0.40571	0.311825	0.30876	0.332102	0.448254	0.408157	0.31983	0.372499	0.36892	0.371479	0.365162	0.336475	0.395878	0.370576	0.351738	0.336933	0.31704	0.40298	0.387429	0.364735	0.436292	0.396867	0.366242	0.414332	0.324738	0.371491	0.294442	0.330225	0.343184	0.381484	0.327931	0.344309	0.405792	0.342894	0.349359	0.367634	0.382931	0.401701	0.34201	0.346125	0.313536
TCGA-AR-A1AR	Tumor	Negative	Negative	Negative	952.654	1317.93	2270.59	0.53	0.397777	0.372072	0	0	0.00478808	0.0143997	0.60874	20.2209	442.96	158.201	82583.3	32332.6	32.7633	14.4166	204.256	57352.2	0.0202944	1205.84	-386.589	-28191	0.0027667	-406.247	T1	T1	N2	Positive	M0	Negative	Basal-like	0	-13	5	5		1				WHITE	Stage IIIA	Infiltrating Ductal Carcinoma	Post (prior bilateral ovariectomy OR >12 mo since LMP with no prior hysterectomy)	WITH TUMOR	New Primary Tumor		Breast	268	Negative		>75% (High)	Absent	Absent	Absent	Absent	3	Absent	Present	2	Absent	2	0.301265	0.412119	0.386555	0.388394	0.415151	0.39968	0.30267	0.350094	0.34711	0.28158	0.377403	0.332328	0.297445	0.35735	0.385272	0.366812	0.336848	0.387599	0.290861	0.302671	0.325548	0.442315	0.409848	0.340142	0.383582	0.378391	0.377023	0.3389	0.342457	0.40398	0.374284	0.368874	0.332398	0.33459	0.393909	0.392249	0.370184	0.450516	0.40137	0.380766	0.403863	0.315123	0.219122	0.304545	0.350113	0.342757	0.39054	0.323485	0.349264	0.404975	0.345624	0.353916	0.370462	0.383666	0.396073	0.355148	0.333646	0.317735
TCGA-AR-A1AS	Tumor	Positive	Positive	Negative	-84.5755	-367.885	-452.461	0.76	0.0685402	0.0945095	0.00775205	0	0.0620968	0	0.835642	0.0639344	22	17.3397	76892.5	62635.7	84.9682	55.6047	3084.01	697.348	0.0396543	26.2493	1627.72	-4903.2	0.0144636	-171.275	T2	T_Other	N1	Positive	M0	Negative	Lumil A	-3	-7	4	2	LumA	3	3	3	3	ASIAN	Stage IIB	Infiltrating Ductal Carcinoma	Post (prior bilateral ovariectomy OR >12 mo since LMP with no prior hysterectomy)	TUMOR FREE					Negative		25-75% (Moderate)	Absent	Absent	Absent	Absent	3	Absent	Present	2	Absent	2	0.166243	0.400857	0.431926	0.357279	0.380083	0.390504	0.247651	0.334504	0.213699	0.232424	0.35451	0.298979	0.281148	0.361032	0.386973	0.354701	0.318415	0.392539	0.318764	0.369504	0.364598	0.442626	0.408327	0.304965	0.366897	0.357775	0.368872	0.314577	0.378385	0.374685	0.357108	0.35803	0.278169	0.301072	0.3763	0.364277	0.346021	0.422565	0.378945	0.357711	0.356068	0.322325	0.161303	0.296509	0.332548	0.343316	0.348881	0.271627	0.306594	0.388013	0.275621	0.285629	0.331023	0.354901	0.340563	0.293461	0.283202	0.277053
TCGA-AR-A1AT	Tumor	Positive	Positive	Positive					0.385063	0.548539	0.00114897	0	0.0177994	0.027061	0.405451	5.19407	430.692	170.623	288564	142679	68.079	15.3927	706.93	36073.7	0.0148769	626.36	-529.045	10136.3	-0.00837539	68.7274	T2	T_Other	N0	Negative	M0	Negative	HER2-enriched	-5	-11	4	1	Her2					WHITE	Stage IIA	Infiltrating Lobular Carcinoma	Post (prior bilateral ovariectomy OR >12 mo since LMP with no prior hysterectomy)						Negative		>75% (High)	Present	Present	1-5% (Minimum)	Absent	3	Absent	Present	2	Absent	1	0.311722	0.402992	0.419012	0.387515	0.401026	0.386009	0.38154	0.355308	0.348077	0.293558	0.370931	0.312909	0.279473	0.368243	0.381164	0.362099	0.306624	0.385982	0.323592	0.349299	0.348759	0.444906	0.401337	0.335358	0.376322	0.374709	0.379094	0.319956	0.367407	0.392174	0.349396	0.367705	0.32723	0.30312	0.391275	0.385104	0.364602	0.44266	0.393241	0.359841	0.403689	0.317856	0.309707	0.300118	0.33869	0.351625	0.378101	0.326641	0.343943	0.390812	0.3362	0.341509	0.369113	0.384065	0.40379	0.331176	0.336163	0.310669
TCGA-AR-A1AU	Tumor	Positive	Positive	Negative	468.108	-424.896	43.2118	0.51	0.0894158	0.428506	0	0	0.193201	0.00470138	0.373592	1.39463	170.8	91.1626	214426	95649	84.1295	21.6749	1453.94	12043.2	0.0287223	196.81	54.6397	1131.85	0.00397092	-93.8729	T2	T_Other	N2	Positive	M0	Negative	Lumil A	-7	-3	6	2	ReacI	4	3	3	4	WHITE	Stage IIIA	Infiltrating Ductal Carcinoma	Pre (<6 months since LMP AND no prior bilateral ovariectomy AND not on estrogen replacement)	TUMOR FREE					Negative		25-75% (Moderate)	Absent	Absent	Absent	Present	3	Absent	Absent	2	Absent	1	0.254853	0.426857	0.406622	0.393997	0.374515	0.427965	0.339351	0.368109	0.284645	0.258985	0.362549	0.348595	0.329513	0.376925	0.392453	0.383822	0.315802	0.378815	0.317216	0.34428	0.369168	0.441358	0.396519	0.351184	0.387688	0.386022	0.382375	0.354015	0.383635	0.378767	0.34417	0.365646	0.301316	0.29632	0.370679	0.369611	0.358607	0.4243	0.371068	0.357647	0.360299	0.362718	0.275318	0.321836	0.353463	0.357528	0.368463	0.296098	0.323731	0.37652	0.30965	0.320682	0.351057	0.367102	0.36744	0.317741	0.314584	0.2977
TCGA-AR-A1AV	Tumor	Positive	Positive	Negative	162.331	-365.186	-202.855	0.65	0.0741002	0.124508	0	0	0.0907155	0.017721	0.767055	1.26212	100.25	76.6248	75567.2	53871.1	63.3888	18.7763	770.531	5222.52	0.042736	73.0397	-634.356	-5131.72	0.0179212	-208.511	T2	T_Other	N1	Positive	M0	Negative	Lumil B	-5	-2	7	3	LumA/B	3	4	4	5	WHITE	Stage IIB	Infiltrating Ductal Carcinoma		TUMOR FREE					Negative		>75% (High)	Absent	Absent	Absent	Absent	3	Absent	Absent	2	Absent	1	0.202941	0.409925	0.412515	0.37544	0.376287	0.366296	0.176147	0.351932	0.259689	0.240399	0.363078	0.315661	0.288964	0.358841	0.395717	0.367341	0.283141	0.374161	0.306323	0.355937	0.37337	0.435335	0.400974	0.323138	0.376578	0.373128	0.378736	0.294643	0.383726	0.378275	0.355826	0.367757	0.293387	0.279443	0.374936	0.366944	0.354563	0.414346	0.372703	0.359205	0.360226	0.3136	0.102467	0.30258	0.339692	0.350143	0.349373	0.296568	0.320118	0.379376	0.304544	0.312219	0.354807	0.365564	0.367663	0.311639	0.304602	0.288463
TCGA-AR-A1AW	Tumor	Positive	Positive	Negative	1083.55	2632.74	3716.28	0.24	0.619751	0.602879	0	0	0.0133613	0	0.38376	34.2608	671.094	167.78	176172	68146.5	31.9216	7.28752	254.123	118872	0.0115837	4509.74	269.297	-22603.4	-0.000539326	1907.14	T2	T_Other	N0	Negative	M0	Negative	Lumil A	-3	-12	3	1	ReacII	3	3	2	2	WHITE	Stage IIA	Infiltrating Ductal Carcinoma	Post (prior bilateral ovariectomy OR >12 mo since LMP with no prior hysterectomy)	TUMOR FREE					Negative		>75% (High)	Absent	Absent	Absent	Absent	1	Absent	Absent	2	Absent	1	0.40388	0.412589	0.396673	0.371925	0.415067	0.366819	0.442495	0.327391	0.398098	0.330896	0.398753	0.325961	0.304675	0.355526	0.374225	0.368571	0.292626	0.368018	0.296978	0.32748	0.353883	0.430682	0.393899	0.325879	0.368233	0.368281	0.365091	0.297063	0.358094	0.409154	0.35303	0.372879	0.322948	0.29115	0.40365	0.391916	0.381913	0.451473	0.407818	0.364102	0.422495	0.311364	0.373536	0.288014	0.334518	0.337004	0.391545	0.335735	0.358158	0.388174	0.363031	0.37118	0.376181	0.404428	0.422883	0.359483	0.361174	0.327706
TCGA-AR-A1AX	Tumor	Positive	Positive	Positive	838.805	1668.86	2507.66	0.17	0.516085	0.640895	0	0	0.140394	0	0.218711	21.6824	633.095	241.817	215206	70072.8	41.7198	14.7236	359.774	77228.8	0.0149372	887.483	-166.6	-14349.8	-0.00205947	-829.974	T1	T1	N0	Negative	M0	Negative	Lumil A	-5	0	6	5	ReacII	4	3	3	1	WHITE	Stage I	Infiltrating Ductal Carcinoma	Post (prior bilateral ovariectomy OR >12 mo since LMP with no prior hysterectomy)	TUMOR FREE					Negative		25-75% (Moderate)	Present	Absent	Absent	Present	3	Present	Absent	3	Absent	1	0.361806	0.422246	0.409971	0.393789	0.393109	0.404218	0.383752	0.358206	0.369131	0.314054	0.384694	0.333563	0.31392	0.364446	0.383294	0.377131	0.308558	0.376976	0.320226	0.3458	0.35372	0.43822	0.39536	0.343841	0.381688	0.378898	0.376716	0.336324	0.372927	0.401467	0.338485	0.36171	0.320023	0.29235	0.381383	0.386129	0.376801	0.430989	0.392108	0.357645	0.40149	0.342134	0.315698	0.311801	0.349163	0.348601	0.389085	0.320239	0.352182	0.382588	0.348057	0.359346	0.364597	0.395402	0.412299	0.34372	0.347407	0.320313
TCGA-AR-A1AY	Tumor	Negative	Negative	Negative	-229.775	-533.205	-762.98	0.79	0.0812092	0.171724	0	0	0.0535304	0	0.774746	0.219168	50.3333	21.3854	88250.9	29820.9	97.3695	8.17198	2010.68	1111.59	0.0334029	15.4367	561.05	-5106.34	0.00822295	-192.984	T1	T1	N0	Negative	M0	Negative	Basal-like	-12	-13	5	5	Basal	1	2	2	2	WHITE	Stage I	Infiltrating Ductal Carcinoma	Post (prior bilateral ovariectomy OR >12 mo since LMP with no prior hysterectomy)	TUMOR FREE					Negative		25-75% (Moderate)	Absent	Absent	Absent	Absent	3	Absent	Present	3	Absent	3	0.223944	0.406873	0.401932	0.368952	0.373855	0.41773	0.278646	0.337381	0.277075	0.254126	0.361742	0.323565	0.312268	0.369281	0.387618	0.368047	0.362525	0.402705	0.316258	0.321679	0.334284	0.443168	0.407106	0.326903	0.376588	0.378943	0.377127	0.369667	0.349254	0.387647	0.355815	0.353205	0.310551	0.312684	0.36568	0.371174	0.357573	0.406724	0.37374	0.363064	0.36671	0.343081	0.202381	0.305623	0.337284	0.346621	0.359925	0.298527	0.320929	0.409339	0.298829	0.318101	0.351586	0.364879	0.358593	0.327395	0.304741	0.294586
TCGA-AR-A24H	Tumor	Positive	Positive	Negative	-306.547	125.232	-181.315	0.75	0.133352	0.477777	0.0016762	0	0.0298406	0.0612587	0.429448	3.2366	323.727	191.253	191246	85983.8	66.3231	28.467	885.557	22059.8	0.0179601	816.915	-434.23	3882.71	-0.00602137	396.27	T2	T_Other	N0	Negative	M0	Negative	Lumil B				3		2				WHITE	Stage IIA	Infiltrating Lobular Carcinoma	Post (prior bilateral ovariectomy OR >12 mo since LMP with no prior hysterectomy)	TUMOR FREE					Negative		>75% (High)	Absent	Absent	Absent	Absent	3	Absent	Absent	3	Absent	2	0.270767	0.375895	0.416213	0.358619	0.381581	0.366253	0.278134	0.32187	0.314359	0.27604	0.369673	0.305101	0.29111	0.345846	0.36492	0.346866	0.302504	0.389948	0.308742	0.350817	0.37389	0.436642	0.412539	0.317375	0.370943	0.361018	0.365157	0.294554	0.368864	0.37965	0.349616	0.367027	0.301346	0.28945	0.37601	0.367057	0.361718	0.420002	0.373195	0.354156	0.386721	0.305501	0.196532	0.286229	0.323619	0.336499	0.374086	0.307835	0.33147	0.409114	0.328543	0.34056	0.360234	0.376813	0.40694	0.340875	0.327546	0.308468
TCGA-AR-A24K	Tumor	Positive	Positive	Negative	-262.791	-995.735	-1258.53	0.78	0.0465453	0.459384	0.00176279	0	0.0218882	0.0200855	0.49688	8.41025	510.286	225.423	330857	126036	67.0669	19.8326	741.487	68291.3	0.0132926	2022.19	-356.092	29544.8	-0.00874358	1238.35	T2	T_Other	N0	Negative	M0	Negative	Lumil B				4		3				WHITE	Stage IIA	Infiltrating Ductal Carcinoma	Pre (<6 months since LMP AND no prior bilateral ovariectomy AND not on estrogen replacement)	TUMOR FREE					Negative		25-75% (Moderate)	Absent	Absent	Absent	Present	2	Absent	Absent	3	Absent	3	0.205124	0.39588	0.415181	0.347565	0.353726	0.381417	0.281466	0.320604	0.251594	0.260637	0.368899	0.305607	0.290003	0.356858	0.382405	0.36246	0.297105	0.386631	0.310017	0.353787	0.368632	0.433579	0.403711	0.303233	0.363541	0.358312	0.362375	0.300114	0.378072	0.371194	0.32525	0.355385	0.28539	0.329184	0.340948	0.360328	0.348975	0.392261	0.35794	0.342409	0.348831	0.317954	0.210619	0.283637	0.323681	0.333287	0.350411	0.293255	0.30645	0.395199	0.304942	0.313882	0.339386	0.36256	0.359109	0.322533	0.30441	0.283833
TCGA-AR-A24L	Tumor	Positive	Positive	Negative	894.561	-428.078	466.483	0.59	0.147688	0.356864	0.00591754	0	0.135017	0.0374576	0.464744	1.24764	132.857	69.8294	114487	44486.3	89.0104	29.6593	1082.78	6144.21	0.0133697	295.045	-322.54	-4172	-0.0113826	14.1974	T2	T_Other	N1	Positive	M0	Negative	Lumil A			4	2		5				WHITE	Stage IIB	Infiltrating Ductal Carcinoma	Pre (<6 months since LMP AND no prior bilateral ovariectomy AND not on estrogen replacement)	WITH TUMOR	Locoregiol Disease			1414	Negative		>75% (High)	Absent	Absent	Absent	Present	3	Absent	Absent	3	Absent	1	0.223151	0.432865	0.407515	0.385728	0.37172	0.389376	0.314619	0.36968	0.275524	0.271312	0.362287	0.334954	0.312527	0.370553	0.411289	0.382164	0.303068	0.377651	0.307741	0.341496	0.382133	0.442284	0.397038	0.336025	0.385428	0.382392	0.380896	0.321055	0.375181	0.3773	0.345122	0.367925	0.298332	0.303809	0.370593	0.37171	0.356635	0.413119	0.365679	0.345863	0.370807	0.343075	0.258234	0.318933	0.353149	0.360839	0.360772	0.296491	0.325611	0.380357	0.311397	0.323581	0.354138	0.366125	0.383795	0.323986	0.314659	0.298052
TCGA-AR-A24M	Tumor	Positive	Positive	Negative	795.218	-179.277	615.942	0.67	0.0902799	0.24802	0.00864647	0	0.275677	0.00524501	0.462411	3.26508	301.615	113.85	248832	80947.6	67.3609	18.2451	898.891	26185.7	0.0194536	506.89	-419.605	7863.54	-0.00450989	84.1379	T2	T_Other	N2	Positive	M0	Negative	Lumil A			7	4		3				WHITE	Stage IIIA	Mixed Histology (please specify)	Pre (<6 months since LMP AND no prior bilateral ovariectomy AND not on estrogen replacement)	TUMOR FREE					Negative		25-75% (Moderate)	Absent	Absent	Absent	Present	1	Absent	Absent	2	Absent	1	0.241226	0.429929	0.405214	0.381305	0.378026	0.410413	0.331718	0.35835	0.262859	0.270109	0.370544	0.334239	0.307836	0.367104	0.404096	0.378467	0.305763	0.371968	0.311873	0.352993	0.360419	0.432884	0.393655	0.328055	0.386291	0.377239	0.37796	0.351596	0.387891	0.38246	0.345649	0.367714	0.302161	0.320279	0.373422	0.370236	0.357307	0.415509	0.377623	0.354003	0.371848	0.351489	0.270487	0.31305	0.345383	0.351709	0.372078	0.304579	0.325319	0.376347	0.300504	0.316941	0.357604	0.364968	0.381409	0.316995	0.305993	0.282714
TCGA-AR-A24N	Tumor	Positive	Positive	Negative	445.864	-317.366	128.498	0.77	0.102569	0.540767	3.27e-05	0.00354565	0.0485734	0.00654282	0.400538	10.5715	528.571	151.484	264844	95157.7	54.7991	17.3757	519.524	68609	0.0142485	1455.54	-483.93	21145	-0.00700579	517.857	T1	T1	N0	Negative	M0	Negative	Lumil B			3	3		2				WHITE	Stage I	Infiltrating Ductal Carcinoma	Peri (6-12 months since last menstrual period)	TUMOR FREE					Negative		>75% (High)	Present	Absent	Absent	Present	2	Present	Absent	3	Absent	1	0.263397	0.424095	0.415766	0.366388	0.369186	0.379793	0.350483	0.347427	0.296365	0.287308	0.367096	0.326755	0.302681	0.363749	0.402069	0.376095	0.293397	0.379595	0.312759	0.354625	0.366731	0.4361	0.40392	0.324385	0.375912	0.368047	0.365167	0.306252	0.375737	0.378556	0.338342	0.359903	0.289848	0.282887	0.365997	0.37289	0.354143	0.408696	0.370524	0.35031	0.377278	0.323183	0.280777	0.305006	0.339246	0.343428	0.365315	0.302939	0.328853	0.389983	0.321524	0.329086	0.363388	0.37199	0.397134	0.326562	0.316412	0.312905
TCGA-AR-A24O	Tumor	Positive	Positive	Negative	1542.66	603.017	2145.68	0.4	0.289818	0.499992	0	0	0.113096	0.0445497	0.342363	1.7599	165.444	72.3241	155418	93210.3	65.2661	19.4649	937.6	10050.1	0.0192798	255.41	-445.797	-2237.98	-0.00528754	-61.2654	T3	T_Other	N2	Positive	M0	Negative	Lumil A			7	1		2				WHITE	Stage IIIA	Mixed Histology (please specify)	Pre (<6 months since LMP AND no prior bilateral ovariectomy AND not on estrogen replacement)	WITH TUMOR				2561	Negative		25-75% (Moderate)	Absent	Absent	Absent	Absent	3	Absent	Absent	2	Absent	1	0.294513	0.449264	0.399453	0.411739	0.391097	0.417644	0.341002	0.383091	0.321579	0.270884	0.3727	0.362764	0.334503	0.373366	0.406892	0.392272	0.310757	0.369074	0.304925	0.344162	0.353773	0.44235	0.391504	0.355454	0.395118	0.3951	0.388007	0.357001	0.381932	0.387985	0.347832	0.370867	0.320391	0.321792	0.380424	0.383602	0.362455	0.437727	0.383419	0.363893	0.381995	0.344309	0.275861	0.326732	0.361122	0.365386	0.381288	0.315365	0.335431	0.376048	0.329258	0.345406	0.359464	0.378288	0.392717	0.335506	0.324609	0.308722
TCGA-AR-A24P	Tumor	Positive	Positive	Negative	806.58	-164.585	641.995	0.64	0.18027	0.470451	0.0161402	0	0.0491709	0.0154376	0.4488	1.72084	209.636	98.3303	267831	122417	85.3383	21.9138	1421.09	16254.1	0.0189084	341.743	35.9774	4120.92	-0.00570284	27.8774	T1	T1	N0	Negative	M0	Negative	Lumil A			2	4		2				WHITE	Stage I	Infiltrating Ductal Carcinoma	Post (prior bilateral ovariectomy OR >12 mo since LMP with no prior hysterectomy)						Negative		25-75% (Moderate)	Absent	Absent	Absent	Present	1	Absent	Absent	2	Absent	1	0.270082	0.434003	0.407634	0.380404	0.377996	0.409416	0.346815	0.358822	0.294415	0.275672	0.369677	0.333524	0.319447	0.370399	0.40614	0.383829	0.311377	0.378923	0.309159	0.352291	0.367131	0.441712	0.398195	0.335137	0.380855	0.377829	0.376737	0.342421	0.378229	0.385971	0.343504	0.366137	0.307992	0.309759	0.371392	0.371988	0.359627	0.417874	0.373879	0.358742	0.370484	0.343994	0.28541	0.312399	0.348119	0.355646	0.377156	0.287008	0.330197	0.382708	0.325298	0.331183	0.349834	0.372629	0.379959	0.32297	0.318742	0.300862
TCGA-AR-A24Q	Tumor	Positive	Negative	Negative	688.837	343.391	1032.23	0.54	0.263168	0.510259	0	0	0.024404	0.00469765	0.460639	9.79798	577.364	246.186	354129	152957	54.4265	17.729	690.811	80389.2	0.0132793	2430.34	-347.026	36123.1	-0.00821183	1548.85	T3	T_Other	N0	Negative	M0	Negative	Basal-like			6	5		1				WHITE	Stage IIB	Infiltrating Ductal Carcinoma	Post (prior bilateral ovariectomy OR >12 mo since LMP with no prior hysterectomy)	TUMOR FREE					Negative		>75% (High)	Absent	Absent	Absent	Present	3	Absent	Present	3	Absent	3	0.289409	0.427114	0.402476	0.377436	0.3829	0.414871	0.3962	0.366109	0.330473	0.290484	0.373146	0.329365	0.306168	0.370872	0.406046	0.379997	0.337146	0.391661	0.309812	0.316366	0.344999	0.447312	0.405185	0.331856	0.383321	0.3832	0.378271	0.348631	0.347091	0.387876	0.348262	0.363455	0.323505	0.318614	0.373082	0.373741	0.361695	0.426742	0.376061	0.350824	0.376856	0.348223	0.319999	0.324467	0.349236	0.356949	0.380556	0.309029	0.339133	0.395882	0.333183	0.343261	0.364696	0.37785	0.367858	0.334145	0.328811	0.315399
TCGA-AR-A24R	Tumor	Positive	Positive	Negative	200.114	96.6612	296.775	0.56	0.192499	0.436903	0	0	0.0503604	0.0429454	0.469791	5.81562	345.375	271.12	167293	78473.1	53.7627	13.3942	615.989	33706.2	0.0124556	1407.09	-592.909	5233.64	-0.0105344	805.195	T1	T1	N2	Positive	M0	Negative	Lumil B			5	3		5				WHITE	Stage IIIA	Infiltrating Ductal Carcinoma	Pre (<6 months since LMP AND no prior bilateral ovariectomy AND not on estrogen replacement)	TUMOR FREE					Negative		25-75% (Moderate)	Present	Absent	Absent	Present	3	Absent	Absent	3	Absent	1	0.2871	0.406155	0.410595	0.363414	0.381148	0.382744	0.320114	0.333277	0.319744	0.274656	0.370577	0.324794	0.307434	0.359342	0.384623	0.363582	0.293664	0.37971	0.302791	0.350833	0.379883	0.432803	0.403575	0.323845	0.37235	0.372123	0.36739	0.312111	0.374887	0.381108	0.34612	0.358714	0.319448	0.292768	0.379065	0.37531	0.36532	0.419453	0.37692	0.355632	0.387143	0.328239	0.253152	0.302583	0.340451	0.33914	0.374854	0.323227	0.335385	0.389813	0.334715	0.33751	0.351156	0.379777	0.404284	0.340301	0.333238	0.307538
TCGA-AR-A24S	Tumor	Positive	Positive	Negative	1388.44	1154.86	2543.3	0.46	0.309774	0.276734	0.00743586	0	0.059031	0.110878	0.545921	2.0551	168.5	63.9813	121219	52241.8	63.9395	15.1381	761.932	10959.8	0.0136347	949.423	-608.57	-2529.73	-0.0108728	611.673	T1	T1	N0	Negative	M0	Negative	Lumil B			4	2		1				WHITE	Stage I	Infiltrating Ductal Carcinoma	Post (prior bilateral ovariectomy OR >12 mo since LMP with no prior hysterectomy)						Negative		25-75% (Moderate)	Absent	Absent	Absent	Present	3	Absent	Absent	2	Absent	3	0.295445	0.427091	0.404219	0.387657	0.413938	0.382991	0.311187	0.359281	0.316608	0.28162	0.373978	0.336379	0.308877	0.363912	0.397823	0.373817	0.303005	0.381354	0.315154	0.338034	0.355858	0.441554	0.401065	0.338839	0.383511	0.381167	0.377648	0.309227	0.371104	0.39336	0.376314	0.375714	0.336928	0.31444	0.400835	0.386964	0.364028	0.453785	0.399211	0.373464	0.403961	0.325014	0.234773	0.311927	0.354835	0.354435	0.373461	0.313904	0.338518	0.38745	0.335989	0.343093	0.361408	0.376745	0.403852	0.333262	0.327365	0.303469
TCGA-AR-A24T	Tumor	Positive	Positive	Negative					0.151455	0.326731	0.00155303	0	0.230589	0.00551088	0.435617	1.19127	134.545	76.3418	227617	172847	77.0457	25.6137	1592.15	10821.8	0.0210925	494.98	184.254	726.354	-0.00370559	218.347	T3	T_Other	N3	Positive	M0	Negative	Lumil A			2	4		2				WHITE	Stage IIIC	Infiltrating Lobular Carcinoma	Pre (<6 months since LMP AND no prior bilateral ovariectomy AND not on estrogen replacement)	TUMOR FREE					Negative		25-75% (Moderate)	Present	Present	Absent	Absent	3	Present	Absent	2	Absent	1	0.253876	0.446118	0.401868	0.39809	0.388019	0.401115	0.334795	0.365722	0.294305	0.269725	0.369534	0.347931	0.325979	0.380661	0.413064	0.394832	0.302839	0.372571	0.297718	0.342036	0.364047	0.444373	0.391594	0.339644	0.390678	0.38916	0.384904	0.330067	0.37863	0.385666	0.351063	0.370717	0.312778	0.295365	0.384502	0.373432	0.357484	0.43352	0.380874	0.351635	0.376373	0.349904	0.265936	0.313834	0.353412	0.360702	0.374404	0.30737	0.329306	0.365775	0.314086	0.329015	0.353738	0.370449	0.383581	0.319626	0.318052	0.296339
TCGA-AR-A24U	Tumor	Negative	Negative	Positive	1143.42	1380.6	2524.02	0.29	0.554675	0.585905	0	0	0.00180617	0.00734362	0.404945	19.6955	636.739	225.432	182744	87545.9	44.2125	19.5725	286.659	82488.2	0.0126713	1932.71	-325.675	-1104.79	-0.00502457	355.755	T1	T1	N1	Positive	M0	Negative	HER2-enriched			7	1		4				WHITE	Stage IIA	Infiltrating Ductal Carcinoma	Pre (<6 months since LMP AND no prior bilateral ovariectomy AND not on estrogen replacement)	TUMOR FREE					Negative		25-75% (Moderate)	Present	Absent	>50% (Marked)	Absent	3	Absent	Absent	3	Absent	1	0.333294	0.419565	0.406339	0.387714	0.409379	0.394496	0.413009	0.350405	0.350109	0.307231	0.377262	0.333988	0.294905	0.359989	0.39167	0.368362	0.31792	0.383661	0.33313	0.334565	0.341666	0.44056	0.39794	0.34198	0.381987	0.380357	0.37637	0.31891	0.355321	0.4016	0.369364	0.377786	0.324814	0.315655	0.396649	0.385049	0.372607	0.446715	0.39851	0.37598	0.399739	0.313318	0.351243	0.306165	0.343136	0.34623	0.383019	0.333108	0.346111	0.385767	0.346715	0.35454	0.3699	0.384716	0.393877	0.341535	0.339058	0.319775
TCGA-AR-A24V	Tumor	Positive	Positive	Negative	1471.44	401.273	1872.71	0.52	0.132516	0.214377	0.0360579	0	0.140864	0	0.6087	1.05857	118.286	54.9779	100922	29499.1	86.27	11.4123	944.036	5540.03	0.0206835	301.838	-469.447	-4017.22	-0.00415533	34.3374	T2	T_Other	N1	Positive	M0	Negative	Lumil A			4	4		5				WHITE	Stage IIB	Infiltrating Ductal Carcinoma	Peri (6-12 months since last menstrual period)	TUMOR FREE					Negative		25-75% (Moderate)	Present	Absent	6-50% (Moderate)	Absent	3	Present		2	Absent	2	0.234699	0.446329	0.406773	0.371074	0.39703	0.387763	0.307957	0.362188	0.292079	0.27466	0.363045	0.334947	0.297136	0.37743	0.41761	0.386329	0.294448	0.374622	0.300798	0.33689	0.378125	0.445886	0.395413	0.313786	0.376831	0.376709	0.375445	0.304454	0.367335	0.381746	0.355466	0.364463	0.301538	0.323968	0.381669	0.373873	0.354837	0.440642	0.388334	0.360382	0.392351	0.334545	0.231924	0.313865	0.346684	0.353234	0.358174	0.31074	0.323749	0.376237	0.324831	0.322009	0.360541	0.368073	0.401978	0.324255	0.318006	0.297157
TCGA-AR-A24W	Tumor	Positive	Positive	Negative	623.743	-635.156	-11.4128	0.31	0.109986	0.494858	0.00297483	0	0.214344	0.0583631	0.22946	1.08879	113.714	44.3761	128273	68034.1	79.5921	16.4908	1148.65	5535.62	0.0223089	123.212	-263.545	-4136.39	-0.00254385	-146.396							Lumil A			6	1		3				WHITE	Stage IIB	Infiltrating Ductal Carcinoma	Post (prior bilateral ovariectomy OR >12 mo since LMP with no prior hysterectomy)	TUMOR FREE					Negative		<25% (Low)	Present	Absent	Absent	Present	2	Absent	Absent	1	Absent	1	0.247689	0.429297	0.397909	0.399064	0.36296	0.442395	0.352328	0.374338	0.281597	0.271276	0.369706	0.362632	0.339569	0.371775	0.390085	0.383076	0.314777	0.367406	0.312962	0.348674	0.357345	0.430166	0.386546	0.35176	0.389217	0.394072	0.379856	0.380774	0.394349	0.378854	0.326329	0.366371	0.309075	0.275392	0.352719	0.371934	0.355568	0.409112	0.365649	0.358942	0.352209	0.370501	0.294497	0.326272	0.357391	0.357115	0.376196	0.312101	0.322271	0.3587	0.305992	0.320022	0.360634	0.366473	0.362579	0.319912	0.305437	0.296243
TCGA-AR-A24X	Tumor	Positive	Positive	Negative	426.224	-358.204	68.0198	0.72	0.186278	0.666769	0.00185002	0	0.0577966	0.0188254	0.254759	16.3774	258.789	69.2953	40160.8	14645.3	26.6415	4.35514	156.808	24620.5	0.0195867	637.579	-597.361	-45895.5	0.000613008	-707.555	T2	T_Other	N0	Negative	M0	Negative	Lumil A			2	4		2				WHITE	Stage IIA	Mixed Histology (please specify)	Pre (<6 months since LMP AND no prior bilateral ovariectomy AND not on estrogen replacement)	TUMOR FREE					Negative		25-75% (Moderate)	Absent	Absent	1-5% (Minimum)	Present	3	Absent	Absent	2	Absent	1	0.299477	0.422688	0.408166	0.378117	0.367317	0.39604	0.33702	0.350477	0.304354	0.284058	0.378078	0.329639	0.312185	0.366212	0.398282	0.36967	0.299987	0.378231	0.305729	0.353053	0.365595	0.436871	0.397458	0.336006	0.378314	0.371345	0.375968	0.328743	0.385398	0.38281	0.330211	0.368693	0.301712	0.318969	0.360536	0.373573	0.355498	0.406241	0.368802	0.350914	0.359964	0.333924	0.274275	0.30442	0.341064	0.349991	0.371562	0.310298	0.326791	0.381431	0.328579	0.342103	0.364541	0.377065	0.372527	0.343692	0.32622	0.295976
TCGA-AR-A24Z	Tumor	Positive	Positive	Negative	-236.481	-400.806	-637.287	0.82	0.0867883	0.186211	0.0197926	0	0.0146022	0	0.779395	0.884205	62.5	0.707107	90689.6	1523.79	115.376	12.1625	1451.26	909.979	0.189702	2.69408	30.2174	-7948.06	0.165077	-252.442	T2	T_Other	N0	Negative	M0	Negative	Lumil B				4		3				WHITE	Stage IIA	Infiltrating Ductal Carcinoma	Post (prior bilateral ovariectomy OR >12 mo since LMP with no prior hysterectomy)	TUMOR FREE					Negative		25-75% (Moderate)	Absent	Absent	>50% (Marked)	Absent	2	Absent	Absent	2	Multiple Fibrotic Foci	2	0.238667	0.386507	0.40912	0.36181	0.378429	0.370825	0.284186	0.337361	0.277656	0.265423	0.366523	0.310028	0.293023	0.358846	0.378608	0.353836	0.307645	0.384808	0.328056	0.349744	0.372274	0.43673	0.406185	0.322583	0.370404	0.360492	0.369708	0.308381	0.3884	0.375522	0.35376	0.360326	0.284171	0.32108	0.374724	0.366832	0.358333	0.411254	0.376631	0.355201	0.381107	0.306695	0.210491	0.293676	0.336783	0.346724	0.35607	0.289862	0.324633	0.393444	0.316364	0.323472	0.361702	0.366736	0.408544	0.318832	0.311176	0.298645
TCGA-AR-A250	Tumor	Positive	Negative	Positive	1185.05	469.794	1654.85	0.43	0.172004	0.402989	0	0	0.0752342	0.00417056	0.517606	16.518	480.939	146.466	156672	47749.2	39.4363	6.99017	348.005	90902.8	0.012342	3426.45	-401.866	20007.2	-0.00664874	2074.29	T2	T_Other	N0	Negative	M0	Negative	Lumil B			4	3		3				WHITE	Stage IIA	Infiltrating Ductal Carcinoma	Post (prior bilateral ovariectomy OR >12 mo since LMP with no prior hysterectomy)	TUMOR FREE					Negative		25-75% (Moderate)	Present	Present	6-50% (Moderate)	Absent	3	Absent	Absent	2	Absent	1	0.252582	0.432931	0.408418	0.377255	0.393503	0.38294	0.353216	0.363514	0.312691	0.277927	0.364892	0.323133	0.29122	0.370075	0.409768	0.377991	0.299191	0.380296	0.315008	0.340501	0.36566	0.441702	0.4037	0.319149	0.379224	0.372903	0.380825	0.308668	0.372663	0.384832	0.359861	0.362541	0.302994	0.301439	0.385033	0.369949	0.357698	0.438026	0.38338	0.357054	0.396014	0.327316	0.278278	0.307096	0.342433	0.355921	0.372436	0.293279	0.33282	0.389988	0.332009	0.33517	0.358963	0.372273	0.392007	0.340435	0.327616	0.297717
TCGA-AR-A251	Tumor	Positive	Negative	Negative	7.61277	-285.793	-278.18	0.68	0.189947	0.482454	0.0011146	0	0	0.0502198	0.466212	4.77039	275	90.4876	205021	64206.5	65.0932	22.1982	795.356	19847.7	0.0206875	462.109	-458.671	-4495.23	-0.00273606	-66.0185	T2	T_Other	N2	Positive	M0	Negative	Basal-like				5		1				WHITE	Stage IIIA	Infiltrating Ductal Carcinoma	Pre (<6 months since LMP AND no prior bilateral ovariectomy AND not on estrogen replacement)	TUMOR FREE					Negative		>75% (High)	Absent	Absent	Absent	Absent	3	Absent	Absent	2	Multiple Fibrotic Foci	2	0.258292	0.399881	0.394965	0.376611	0.38035	0.410492	0.31239	0.345825	0.300858	0.280009	0.372748	0.32604	0.307718	0.359597	0.384184	0.365039	0.346342	0.397474	0.332687	0.321681	0.338796	0.441222	0.402366	0.333491	0.379927	0.380817	0.374083	0.360406	0.347126	0.388294	0.353121	0.366114	0.309316	0.308116	0.359534	0.376061	0.363107	0.41623	0.375001	0.370004	0.381521	0.338074	0.231107	0.312364	0.34904	0.342343	0.36895	0.312604	0.334492	0.399354	0.329042	0.340603	0.363775	0.369053	0.374012	0.334896	0.317769	0.314897
TCGA-AR-A252	Tumor	Positive	Positive	Negative					0.544078	0.657278	0	0	0.0302714	0.0177809	0.29467	17.9772	723.065	240.423	317332	117797	49.7834	15.5607	461.77	135073	0.0119402	3176.17	-223.631	58148.5	-0.00647491	1718.64	T1	T1	N0	Negative	M0	Negative	Lumil A			1	1		3				WHITE	Stage I	Infiltrating Ductal Carcinoma	Pre (<6 months since LMP AND no prior bilateral ovariectomy AND not on estrogen replacement)	TUMOR FREE					Negative		25-75% (Moderate)	Present	Present	Absent	Present	3	Present	Absent	2	Absent	1	0.334943	0.420159	0.393698	0.394225	0.404713	0.396193	0.415638	0.358646	0.38134	0.300234	0.380383	0.350597	0.325568	0.361426	0.379443	0.374329	0.305252	0.36658	0.301501	0.329536	0.356407	0.43549	0.392889	0.344258	0.386639	0.386334	0.374263	0.332808	0.369913	0.404013	0.351927	0.372459	0.331564	0.306539	0.3927	0.388744	0.374332	0.446208	0.394542	0.361602	0.405183	0.338936	0.351613	0.314956	0.348146	0.351499	0.393259	0.341034	0.359769	0.37653	0.354862	0.363633	0.37427	0.394665	0.404338	0.354323	0.348366	0.324639
TCGA-AR-A254	Tumor	Positive	Positive	Positive	1144.19	1026.77	2170.96	0.45	0.294218	0.392076	0.0188198	0	0	0.00623887	0.582865	2.27285	175.5	83.9487	187469	92024.1	65.527	8.44681	1117.24	12164.7	0.0230363	311.795	-244.237	-2163.96	-0.00139244	-40.7074	T2	T_Other	N2	Positive	M0	Negative	HER2-enriched				4		3				WHITE	Stage IIIA	Infiltrating Ductal Carcinoma	Pre (<6 months since LMP AND no prior bilateral ovariectomy AND not on estrogen replacement)	TUMOR FREE					Negative		25-75% (Moderate)	Absent	Absent	Absent	Present	3	Absent	Absent	3	Absent	2	0.27617	0.422226	0.412375	0.373951	0.409531	0.399777	0.372547	0.343698	0.331728	0.281526	0.371328	0.325157	0.308089	0.364697	0.395711	0.366291	0.316308	0.386242	0.315026	0.343254	0.359469	0.44812	0.404985	0.326544	0.375807	0.374044	0.372609	0.335343	0.366173	0.388186	0.374553	0.372708	0.311486	0.300216	0.396474	0.380447	0.360938	0.450676	0.398445	0.375041	0.402656	0.331296	0.294805	0.300446	0.343967	0.345869	0.371845	0.304711	0.33755	0.389267	0.333147	0.343093	0.365854	0.377797	0.387228	0.339316	0.332502	0.312177
TCGA-AR-A255	Tumor	Positive	Positive	Positive	1051.94	412.721	1464.66	0.44	0.225381	0.411977	0.000312377	0	0.110009	0.0277257	0.449976	7.20704	212.111	109.988	45401.7	27171.9	34.8841	8.85218	218.364	10170.1	0.0248142	175.122	-930.792	-23788.1	0.00229736	-524.415	T1	T1	N0	Negative	M0	Negative	Lumil A				3		5				WHITE	Stage I	Infiltrating Ductal Carcinoma	Post (prior bilateral ovariectomy OR >12 mo since LMP with no prior hysterectomy)	TUMOR FREE					Negative		25-75% (Moderate)	Present	Absent	Absent	Absent	3	Absent	Absent	2	Absent	1	0.287733	0.432536	0.410873	0.38878	0.390426	0.404108	0.332203	0.361942	0.318533	0.28519	0.371287	0.336974	0.315898	0.369927	0.402521	0.381883	0.304716	0.381181	0.317539	0.349078	0.36713	0.43937	0.400661	0.342491	0.384467	0.381596	0.375979	0.334263	0.379725	0.388114	0.355426	0.367498	0.310216	0.298929	0.384487	0.380023	0.365636	0.429641	0.385603	0.35805	0.396915	0.348714	0.267049	0.314513	0.351759	0.354948	0.376516	0.309623	0.339597	0.381575	0.332109	0.342279	0.363573	0.377637	0.411029	0.337977	0.327176	0.306228
TCGA-AR-A256	Tumor	Negative	Negative	Negative	-226.651	-96.1578	-322.809	0.73																							T2	T_Other	N0	Negative	M0	Negative	Basal-like				5		1				WHITE	Stage IIA	Infiltrating Ductal Carcinoma	Pre (<6 months since LMP AND no prior bilateral ovariectomy AND not on estrogen replacement)		Locoregiol Disease			1640	Negative		25-75% (Moderate)	Absent	Absent	Absent	Present	3	Absent	Present	3	Absent	3	0.242655	0.387482	0.406089	0.368868	0.385815	0.419641	0.23035	0.336636	0.296812	0.254927	0.367306	0.305179	0.291938	0.361479	0.381612	0.346888	0.36302	0.405004	0.315203	0.317515	0.338049	0.436413	0.412348	0.325886	0.375351	0.366949	0.369292	0.382377	0.34526	0.392531	0.366239	0.357486	0.327825	0.336666	0.367629	0.373455	0.358874	0.413556	0.38401	0.368098	0.381569	0.330621	0.153121	0.300239	0.337193	0.345065	0.367403	0.319323	0.325226	0.407186	0.322034	0.32339	0.35029	0.364626	0.377972	0.331968	0.313959	0.293222
TCGA-AR-A2LE	Tumor	Positive	Negative	Negative	27.5902	-274.292	-246.702	0.74	0.159729	0.397258	0	0	0.0761866	0.123371	0.403184	0.24032	30	22.0681	24957.5	16711.1	58.3059	6.6058	1034.03	586.692	0.00797962	34.1469	-414.692	-5712.76	-0.017189	-175.749							Lumil A										WHITE	Stage I	Infiltrating Lobular Carcinoma	Post (prior bilateral ovariectomy OR >12 mo since LMP with no prior hysterectomy)	TUMOR FREE	New Primary Tumor		Endometrium	4203	Negative		25-75% (Moderate)	Absent	Present	Absent	Absent	3	Absent	Absent	2	Absent	1	0.239564	0.399165	0.407145	0.390722	0.368121	0.392155	0.302428	0.350159	0.296933	0.26785	0.36887	0.325535	0.294095	0.357989	0.378184	0.36397	0.281388	0.370607	0.299221	0.345079	0.360945	0.423595	0.392277	0.346686	0.382314	0.374199	0.383425	0.307794	0.380157	0.386483	0.331896	0.364093	0.301499	0.281834	0.363263	0.373659	0.355879	0.4098	0.371122	0.346509	0.364512	0.317841	0.232412	0.304707	0.337848	0.354684	0.377637	0.297595	0.332534	0.371156	0.306749	0.315635	0.35696	0.374595	0.374221	0.328007	0.316477	0.294683
TCGA-AR-A2LH	Tumor	Negative	Negative	Negative					0.535847	0.710123	0	0	0.0388508	0.00122334	0.249802	20.2878	758.303	243.083	356278	150898	45.6357	7.59671	473.149	153226	0.0120626	3154.91	-113.397	67011.7	-0.00539504	1535.8							Normal-like										WHITE	Stage III	Infiltrating Lobular Carcinoma	Post (prior bilateral ovariectomy OR >12 mo since LMP with no prior hysterectomy)		Distant Metastasis	Bone		434	Negative		25-75% (Moderate)	Present	Present	6-50% (Moderate)	Present	3	Present	Absent	3	Absent	1	0.347148	0.411163	0.415838	0.40866	0.399542	0.437944	0.391651	0.371993	0.35645	0.287982	0.374682	0.342196	0.318879	0.371546	0.371251	0.372248	0.324394	0.386103	0.330223	0.33984	0.347324	0.446843	0.401273	0.361805	0.387576	0.388439	0.38088	0.372081	0.378418	0.395082	0.351287	0.361795	0.332993	0.315013	0.385565	0.384094	0.373646	0.44547	0.399509	0.366618	0.397218	0.358061	0.317345	0.317063	0.359028	0.354282	0.391808	0.33114	0.344517	0.382803	0.336069	0.342614	0.363782	0.388648	0.407167	0.334122	0.341842	0.31297
TCGA-AR-A2LJ	Tumor	Positive	Positive	Positive					0.28673	0.451408	0	0	0.0389569	0.00727781	0.502357	10.1243	554.65	225.952	324593	131335	61.7361	20.4478	626.407	69861.2	0.0154728	688.805	-398.536	24431.3	-0.00589706	-213.754							Lumil A										WHITE	Stage IIIA	Infiltrating Lobular Carcinoma	Pre (<6 months since LMP AND no prior bilateral ovariectomy AND not on estrogen replacement)	TUMOR FREE					Negative		25-75% (Moderate)	Absent	Present	Absent	Absent	3	Present	Absent	2	Absent	1	0.296922	0.4316	0.431721	0.388857	0.412241	0.421318	0.370543	0.36054	0.3348	0.270623	0.362255	0.342239	0.321926	0.385206	0.394463	0.381351	0.316329	0.386941	0.31932	0.347675	0.369343	0.451531	0.402076	0.339117	0.376813	0.386838	0.374341	0.34793	0.374762	0.387214	0.378666	0.358895	0.331426	0.300424	0.40896	0.387369	0.361547	0.457002	0.403589	0.362056	0.389438	0.34901	0.305473	0.318508	0.349816	0.355804	0.380781	0.312975	0.334377	0.373957	0.322526	0.325908	0.358314	0.380606	0.368602	0.32419	0.338741	0.297668
TCGA-AR-A2LK	Tumor	Positive	Positive	Negative	374.859	-52.3452	322.514	0.78	0.120207	0.231015	0	0	0.114243	0.00574073	0.649002	1.42161	121.222	48.0463	89010.8	42693.2	60.6374	14.2082	851.782	6963.2	0.0247193	326.898	-546.228	-4027.32	-1.76e-05	34.1072							Lumil B										WHITE	Stage III	Infiltrating Lobular Carcinoma	Post (prior bilateral ovariectomy OR >12 mo since LMP with no prior hysterectomy)		Distant Metastasis	Bone		1304	Negative		>75% (High)	Absent	Present	Absent	Absent	3	Absent	Absent	3	Absent	1	0.231346	0.413396	0.419099	0.366884	0.383085	0.372605	0.334968	0.343517	0.282566	0.260373	0.364507	0.318436	0.289119	0.358941	0.392829	0.368959	0.296954	0.382806	0.305468	0.354627	0.381983	0.443382	0.408072	0.321554	0.37441	0.36775	0.370226	0.298518	0.376352	0.375547	0.350279	0.363924	0.302912	0.313103	0.382274	0.371552	0.357165	0.425015	0.378996	0.351624	0.364729	0.326611	0.265444	0.306685	0.338973	0.347247	0.362598	0.305237	0.323978	0.396021	0.321061	0.325704	0.352385	0.3753	0.363111	0.325462	0.319427	0.284806
TCGA-AR-A2LL	Tumor	Positive	Positive	Negative	112.327	242.478	354.805	0.71																													Lumil B										WHITE	Stage IIB	Infiltrating Lobular Carcinoma	Post (prior bilateral ovariectomy OR >12 mo since LMP with no prior hysterectomy)	TUMOR FREE					Negative		25-75% (Moderate)	Absent	Present	Absent	Absent	3	Present	Absent	3	Multiple Fibrotic Foci	1	0.278798	0.401446	0.422619	0.364534	0.391758	0.379147	0.333513	0.328057	0.285307	0.270272	0.368199	0.317082	0.284304	0.357015	0.380355	0.366714	0.289044	0.379506	0.304043	0.353977	0.381203	0.436663	0.403033	0.320106	0.371446	0.36964	0.367277	0.30627	0.372901	0.379344	0.366502	0.359735	0.321001	0.293779	0.395263	0.376949	0.359352	0.432807	0.385727	0.358151	0.371403	0.315563	0.255235	0.301065	0.330108	0.344046	0.364311	0.300935	0.325414	0.382825	0.313399	0.313177	0.354	0.372815	0.369552	0.32574	0.316608	0.280353
TCGA-AR-A2LM	Tumor	Positive	Positive	Negative	1094.05	10.3906	1104.44	0.58	0.206921	0.429666	0	0	0.243288	0.0369295	0.290116	0.643145	141.2	84.0399	375779	279447	102.481	8.39786	2424.28	5529.01	0.0164377	-114.582	992.872	-2370.68	-0.00861485	-352.789							Lumil A										WHITE	Stage II	Infiltrating Lobular Carcinoma	Pre (<6 months since LMP AND no prior bilateral ovariectomy AND not on estrogen replacement)	TUMOR FREE					Negative		25-75% (Moderate)	Absent	Present	Absent	Absent	3	Absent	Absent	2	Absent	1	0.247314	0.445919	0.399134	0.389265	0.375393	0.413684	0.308847	0.359953	0.303958	0.276283	0.36972	0.348707	0.327199	0.376712	0.411417	0.397191	0.29922	0.365676	0.306191	0.356801	0.362501	0.436153	0.384756	0.34646	0.38263	0.381008	0.38297	0.340462	0.385916	0.381257	0.336852	0.36534	0.314294	0.300048	0.373496	0.376112	0.359918	0.419307	0.373302	0.348935	0.362493	0.357015	0.246833	0.315082	0.356154	0.358777	0.363586	0.290799	0.333778	0.363163	0.32264	0.338088	0.346997	0.377007	0.371296	0.327127	0.321005	0.295838
TCGA-AR-A2LN	Tumor	Positive	Positive	Negative	1349.53	340.907	1690.44	0.42	0.254972	0.456456	0.000241342	0	0.249759	0	0.293544	0.30545	79.4	47.2208	175313	155051	118.075	41.9307	2386.52	2935.03	0.0287024	84.546	940.585	-3617.98	0.00355585	-129.916							Lumil A										WHITE	Stage IIA	Infiltrating Lobular Carcinoma	Post (prior bilateral ovariectomy OR >12 mo since LMP with no prior hysterectomy)	TUMOR FREE					Negative		<25% (Low)	Absent	Absent	Absent	Absent	3	Absent	Absent	1	Absent	1	0.29492	0.447564	0.393273	0.415277	0.383676	0.430315	0.373779	0.378546	0.305904	0.28691	0.374224	0.362839	0.328805	0.373244	0.404734	0.395476	0.297128	0.355604	0.309002	0.346517	0.351375	0.429042	0.378793	0.359505	0.395355	0.390448	0.390869	0.350419	0.385403	0.386439	0.332189	0.37119	0.31475	0.309785	0.37473	0.378853	0.362015	0.433179	0.381512	0.36698	0.365861	0.35875	0.306629	0.329857	0.364751	0.359611	0.37795	0.307173	0.336513	0.350718	0.318923	0.330571	0.357953	0.377507	0.384397	0.326982	0.319221	0.303776
TCGA-AR-A2LO	Tumor	Positive	Positive	Negative	731.316	794.913	1526.23	0.33	0.33234	0.717332	0.00192077	0	0.0372436	0.00635198	0.237152	1.40527	152.375	77.2453	118711	73309.7	67.8358	6.7232	782.975	8052.97	0.0155493	-232.776	-615.465	-2897.6	-0.00922143	-524.864							Lumil A										WHITE	Stage IIB	Infiltrating Lobular Carcinoma	Pre (<6 months since LMP AND no prior bilateral ovariectomy AND not on estrogen replacement)	TUMOR FREE					Negative		>75% (High)	Absent	Absent	Absent	Absent	3	Absent	Absent	2	Absent	1	0.320358	0.426747	0.407173	0.394063	0.386629	0.431117	0.357736	0.36559	0.340559	0.295992	0.375796	0.337753	0.319527	0.367838	0.388816	0.384246	0.306139	0.376786	0.305312	0.344517	0.366717	0.438855	0.395209	0.345617	0.384312	0.38266	0.381709	0.364671	0.368234	0.392652	0.330856	0.367391	0.323594	0.287858	0.378446	0.375549	0.365934	0.43003	0.383427	0.360456	0.377917	0.360818	0.293992	0.319704	0.3527	0.353738	0.384297	0.314268	0.341351	0.379038	0.334286	0.343139	0.360627	0.386467	0.377109	0.334613	0.33589	0.308613
TCGA-AR-A2LQ	Tumor	Positive	Positive	Negative					0.270373	0.32756	0	0	0.0713678	0	0.601072	0.530528	78.3333	36.6479	76296.5	14824.2	68.1452	9.36354	1124.53	3190.35	0.027314	93.5583	-311.685	-4265.76	0.0022423	-136.78							Normal-like										WHITE	Stage IIB	Infiltrating Lobular Carcinoma	Post (prior bilateral ovariectomy OR >12 mo since LMP with no prior hysterectomy)	TUMOR FREE					Negative		25-75% (Moderate)	Absent	Present	Absent	Absent	3	Absent	Absent	2	Absent	1	0.277792	0.459114	0.397922	0.418823	0.388722	0.429898	0.393149	0.393318	0.287399	0.276194	0.368826	0.372024	0.337203	0.386625	0.41693	0.402891	0.310667	0.371225	0.324418	0.337108	0.341705	0.440964	0.387484	0.36494	0.397877	0.398088	0.391917	0.355021	0.373426	0.385429	0.340593	0.37407	0.322276	0.294973	0.384484	0.379889	0.361789	0.443668	0.381776	0.361307	0.366151	0.364624	0.334043	0.333214	0.371573	0.373408	0.380393	0.303916	0.329806	0.359368	0.311642	0.33013	0.353573	0.367625	0.365518	0.316127	0.312455	0.294742
TCGA-AR-A2LR	Tumor	Negative	Negative	Negative	668.709	-530.141	138.568	0.77																													Basal-like										WHITE	Stage I	Metaplastic Carcinoma	Post (prior bilateral ovariectomy OR >12 mo since LMP with no prior hysterectomy)	TUMOR FREE					Negative		25-75% (Moderate)	Absent	Absent	Absent	Absent	3	Absent	Present	3	Absent	2	0.246734	0.427761	0.389928	0.388835	0.375634	0.413799	0.304291	0.360567	0.278572	0.258813	0.368788	0.348757	0.332971	0.381525	0.403156	0.393094	0.339398	0.394948	0.307734	0.310745	0.337758	0.446764	0.401095	0.344305	0.385422	0.384653	0.386246	0.345342	0.341202	0.36939	0.33947	0.359773	0.305449	0.292763	0.364492	0.372999	0.360454	0.429743	0.371036	0.358804	0.357249	0.357584	0.230153	0.322684	0.351939	0.358324	0.36899	0.285395	0.330103	0.400479	0.296867	0.315624	0.345158	0.366477	0.362484	0.318359	0.29883	0.302181
TCGA-AR-A5QM	Tumor	Positive	Positive	Negative						0.346881	0	0	0.19756	0	0.455559	0.288297	103	110.014	274904	207054	141.859	31.916	3508.7	2426.74	0.0288906	8.83957	2062.04	-4060.44	0.00374934	-204.428							Lumil A										WHITE	Stage IIA	Infiltrating Lobular Carcinoma	Post (prior bilateral ovariectomy OR >12 mo since LMP with no prior hysterectomy)	TUMOR FREE	New Primary Tumor		Malignt melanoma	968			25-75% (Moderate)	Absent	Present	Absent	Absent	3	Absent	Absent	2	Absent	1	0.267406	0.430302	0.419277	0.398843	0.393293	0.41284	0.376703	0.372869	0.306379	0.257801	0.363497	0.336677	0.317317	0.374577	0.396401	0.380956	0.304529	0.37539	0.319166	0.358728	0.369823	0.441648	0.399291	0.347635	0.38593	0.38765	0.382925	0.343497	0.383088	0.38579	0.360062	0.361633	0.322456	0.309993	0.388565	0.377964	0.35906	0.437506	0.385603	0.361415	0.380091	0.342927	0.315546	0.329549	0.35709	0.356808	0.37735	0.298194	0.331336	0.3729	0.316873	0.32416	0.356887	0.373419	0.388171	0.326785	0.325513	0.296515
TCGA-AR-A5QN	Tumor	Positive	Positive	Positive					0.186579	0.481298	0	0	0.0947254	0.00456473	0.419412	3.17612	182.786	86.5894	107580	32083.6	58.1728	12.3006	658.708	16226.4	0.0189659	524.861	-663.657	-1778.94	-0.00504432	108.431							Lumil A										WHITE	Stage IIIC	Infiltrating Lobular Carcinoma	Post (prior bilateral ovariectomy OR >12 mo since LMP with no prior hysterectomy)	TUMOR FREE							25-75% (Moderate)	Absent	Absent	Absent	Present	3	Absent	Absent	2	Absent	1	0.292007	0.423523	0.419597	0.401263	0.380898	0.411984	0.303816	0.370351	0.299155	0.28608	0.367251	0.343369	0.311413	0.369658	0.390335	0.378542	0.311746	0.382825	0.321037	0.355747	0.371004	0.440537	0.398401	0.355646	0.386868	0.386925	0.38265	0.337711	0.381307	0.385347	0.347476	0.357527	0.316341	0.298635	0.376534	0.375312	0.359961	0.424702	0.380774	0.361344	0.376435	0.34243	0.224766	0.322398	0.358552	0.355149	0.369334	0.321573	0.326848	0.374546	0.315772	0.323066	0.34898	0.371619	0.401996	0.317522	0.319708	0.301951
TCGA-AR-A5QP	Tumor	Positive	Positive	Negative					0.15945	0.552315	0	0	0.0428984	0.00810248	0.396684	1.06676	146.75	75.7623	199690	107806	82.9218	29.9949	1373.15	8453.43	0.0201391	217.525	-39.9073	-1146.94	-0.0047515	-50.6782							Lumil A										WHITE	Stage IIB	Infiltrating Lobular Carcinoma	Post (prior bilateral ovariectomy OR >12 mo since LMP with no prior hysterectomy)	TUMOR FREE							25-75% (Moderate)	Absent	Absent	Absent	Absent	3	Absent	Absent	1	Absent	1	0.269265	0.432719	0.425091	0.384894	0.373672	0.431246	0.373979	0.35746	0.299558	0.269518	0.36845	0.347076	0.324361	0.376892	0.395418	0.385204	0.326201	0.386724	0.318362	0.355753	0.367452	0.447586	0.397912	0.341022	0.379387	0.387111	0.374381	0.36945	0.383504	0.38109	0.340546	0.357258	0.316815	0.291136	0.374009	0.373945	0.35746	0.4269	0.372175	0.351079	0.363212	0.362082	0.31493	0.317317	0.347941	0.349107	0.370625	0.287817	0.328334	0.375309	0.317603	0.325124	0.354772	0.371068	0.362603	0.322561	0.3181	0.299898
TCGA-AR-A5QQ	Tumor	Negative	Negative	Negative					0.58043	0.550992	0.00577874	0	0.0153431	0.0251371	0.402749	4.41935	429.231	298.083	192156	104897	98.6717	38.4261	783.115	33528.5	0.018667	611.019	-485.954	10595.2	-0.00486995	107.48							Basal-like										WHITE	Stage IIIA	Other, specify	Post (prior bilateral ovariectomy OR >12 mo since LMP with no prior hysterectomy)	WITH TUMOR	Distant Metastasis	Lung	Liver, bone, chest wall, adrel glands	301			>75% (High)	Absent	Absent		Absent	3	Absent	Absent	3	Absent	2	0.343334	0.410765	0.41692	0.385122	0.416495	0.426719	0.40245	0.34789	0.367077	0.292415	0.371071	0.31054	0.297153	0.380709	0.3916	0.363335	0.339067	0.408213	0.325203	0.309551	0.340888	0.456116	0.418678	0.34137	0.37472	0.383772	0.371298	0.351829	0.338591	0.398271	0.375973	0.360002	0.346308	0.317225	0.398822	0.38477	0.368732	0.449481	0.411496	0.382555	0.410815	0.351531	0.334301	0.298249	0.333995	0.340994	0.396254	0.335309	0.345835	0.406981	0.343267	0.3446	0.375283	0.383721	0.39482	0.338471	0.341127	0.317189
TCGA-B6-A0I1	Tumor	Negative	Negative	Indetermite	-1313.77	-909.608	-2223.38	0.77	0.149929	0.391209	0	0	0.00940922	0.0300168	0.569365	3.19411	311.5	223.634	183378	87473	76.5455	27.6707	832.234	23043.4	0.0206551	1024.73	-489.701	4981.34	-0.00334049	607.597							Basal-like										BLACK OR AFRICAN AMERICAN	Stage IIA	Infiltrating Ductal Carcinoma	Post (prior bilateral ovariectomy OR >12 mo since LMP with no prior hysterectomy)	TUMOR FREE	Distant Metastasis	Lung		1120	Negative		>75% (High)	Present	Absent	Absent	Present	3	Absent	Present	3	Absent	2	0.206183	0.348835	0.426248	0.341404	0.356304	0.433969	0.309378	0.324087	0.252271	0.231375	0.358954	0.282533	0.277372	0.362671	0.353665	0.337581	0.363954	0.405782	0.33755	0.334835	0.350613	0.440762	0.412969	0.297541	0.36125	0.349709	0.355987	0.371055	0.343889	0.362039	0.349699	0.341721	0.25734	0.278831	0.353603	0.367636	0.349973	0.395124	0.364447	0.342866	0.36513	0.330367	0.229902	0.295567	0.321248	0.332175	0.352653	0.294107	0.30693	0.395933	0.283624	0.283524	0.344057	0.350514	0.367286	0.299007	0.28718	0.280526
TCGA-B6-A0I2	Tumor			Negative	-522.722	1466	943.283	0.46	0.454664	0.666645	0	0	0.0214874	0	0.311867	0.433397	82.25	43.1538	98193.1	58349.5	103.996	40.4493	1374.32	2268.73	0.0332757	32.6902	-66.1078	-4796.46	0.00820481	-190.764	T1	T1	N0	Negative	M0	Negative	Basal-like	-12	-13	3	5	ReacII	3	2	2	2	WHITE	Stage IA	Infiltrating Ductal Carcinoma		TUMOR FREE							25-75% (Moderate)	Present	Absent	Absent	Present	2	Absent	Absent	3	Multiple Fibrotic Foci	2	0.301954	0.365208	0.413861	0.355348	0.396574	0.417057	0.407474	0.323152	0.376524	0.266873	0.371521	0.287376	0.267981	0.354716	0.353592	0.334074	0.351794	0.402054	0.314138	0.310267	0.333014	0.440305	0.406104	0.310538	0.361115	0.360397	0.359765	0.360148	0.33133	0.399086	0.351443	0.348028	0.31177	0.308792	0.383738	0.377684	0.362032	0.429705	0.398415	0.359098	0.411901	0.314688	0.340673	0.282679	0.324513	0.32746	0.379732	0.327529	0.348011	0.398394	0.338875	0.343326	0.376989	0.386999	0.397277	0.350431	0.353405	0.323513
TCGA-B6-A0I5	Tumor	Positive	Positive	Negative	165.562	88.5957	254.158	0.69	0.150272	0.545638	0	0	0.0138183	0	0.440544	0.565783	113.25	74.576	212759	81939.8	136.669	55.1655	2221.49	3393.9	0.0776944	12.2272	786.78	-4204.8	0.0526557	-220.57	T2	T_Other	N1	Positive	M0	Negative	Lumil A	-3	-5	6	1		2				WHITE	Stage IIB	Infiltrating Ductal Carcinoma		TUMOR FREE					Negative		25-75% (Moderate)	Present	Absent	Absent	Present	2	Absent	Absent	2	Absent	1	0.293993	0.414393	0.44175	0.377617	0.375789	0.416803	0.302971	0.355403	0.303292	0.283609	0.361992	0.31786	0.309357	0.373363	0.391349	0.361615	0.319647	0.396465	0.327945	0.371028	0.378858	0.450715	0.404323	0.335472	0.372606	0.370854	0.370034	0.341095	0.380818	0.378936	0.34895	0.348714	0.310973	0.321702	0.379112	0.377416	0.354796	0.415155	0.381489	0.354075	0.367872	0.346322	0.221728	0.308189	0.342703	0.347335	0.371771	0.306842	0.318311	0.376034	0.310263	0.315013	0.349272	0.371912	0.355324	0.314901	0.31593	0.28999
TCGA-B6-A0I6	Tumor	Negative	Negative						0.114669	0.383265	0	0	0.0106767	0.0218546	0.584203	3.92149	337.111	150.854	247709	144626	60.177	11.9041	778.058	39567.4	0.0133018	965.242	-512.502	18681.4	-0.0104612	496.827	T1	T1	N1	Positive	M0	Negative	Basal-like	0	-13	4	5	Basal					BLACK OR AFRICAN AMERICAN	Stage IIA	Infiltrating Ductal Carcinoma		WITH TUMOR	Distant Metastasis		Skin and bone	859	Negative		>75% (High)	Present	Absent	Absent	Present	3	Present	Absent	3	Absent	3	0.235937	0.419306	0.396451	0.368656	0.372027	0.422411	0.321675	0.355209	0.280117	0.254719	0.363177	0.316378	0.310666	0.373508	0.398902	0.374505	0.333139	0.399386	0.316844	0.313397	0.334231	0.451749	0.408314	0.315586	0.376847	0.37583	0.378905	0.367896	0.342346	0.375723	0.346397	0.354266	0.311789	0.308707	0.367499	0.362819	0.356847	0.408263	0.369789	0.349487	0.356078	0.353286	0.244512	0.317311	0.342573	0.353081	0.368486	0.29862	0.321351	0.406376	0.302613	0.313099	0.354914	0.366469	0.347862	0.319087	0.301668	0.296688
TCGA-B6-A0I8	Tumor								0.107172	0.281195	0.010306	0	0.0708182	0.00302553	0.634655	0.139716	53.4	32.6313	288039	285125	131.201	29.9286	4744.7	2273.9	0.0427197	43.8756	3291.68	-3632.51	0.0174927	-158.995	T1	T1	N0	Negative	M0	Negative	Lumil A	-3	0	4	2	Her2					WHITE	Stage X	Infiltrating Ductal Carcinoma		WITH TUMOR	Locoregiol Disease		Pectoral muscle	746			25-75% (Moderate)	Absent	Absent	>50% (Marked)	Present	3	Present	Absent	2	Absent	1	0.219111	0.414079	0.421879	0.380932	0.360041	0.385307	0.311795	0.348177	0.240729	0.246504	0.357934	0.322215	0.296715	0.368396	0.392769	0.376122	0.292302	0.379065	0.324766	0.360804	0.380449	0.430878	0.397641	0.335794	0.38155	0.374583	0.377463	0.318897	0.371536	0.372862	0.331044	0.358935	0.285313	0.272743	0.36538	0.364242	0.355622	0.406172	0.365178	0.336398	0.355877	0.325563	0.242326	0.308327	0.338773	0.348254	0.347731	0.281903	0.315428	0.367911	0.285204	0.295214	0.352184	0.35544	0.356127	0.305509	0.294552	0.281908
TCGA-B6-A0I9	Tumor	Indetermite	Positive	Positive	-502.969	-186.133	-689.102	0.62	0.188072	0.386107	0	0	0.044479	0.0703033	0.49911	1.22008	161.615	78.7576	276616	131623	92.889	20.1021	1821.34	15511.3	0.0275593	329.588	414.731	5307.18	0.00280588	50.8478	T3	T_Other	N0	Negative	M1	Positive	HER2-enriched	-5	-2	4	4	Her2	5	1	1	1	WHITE	Stage IV	Infiltrating Ductal Carcinoma		WITH TUMOR							25-75% (Moderate)	Absent	Absent	>50% (Marked)	Absent	3	Absent	Present	2	Absent	2	0.261998	0.38383	0.415369	0.365543	0.376124	0.398837	0.365195	0.335309	0.298829	0.283045	0.370525	0.30901	0.298082	0.364145	0.373564	0.356373	0.302462	0.390302	0.335139	0.342008	0.361091	0.439071	0.40857	0.325193	0.371136	0.368546	0.370819	0.32939	0.373828	0.380618	0.357504	0.357055	0.299191	0.287933	0.380739	0.368891	0.35848	0.410688	0.375071	0.353799	0.381497	0.335668	0.289992	0.294919	0.332844	0.335585	0.367775	0.303531	0.322979	0.394382	0.318718	0.320783	0.359361	0.37415	0.373368	0.320045	0.32117	0.300423
TCGA-B6-A0IA	Tumor	Positive	Positive	Negative	-1057.9	-691.23	-1749.13	0.91	0.0441377	0.240016	0	0	0.00799791	0.139322	0.612664	0.335584	99.4	63.7597	230759	168581	117.062	38.5298	2841.36	3775.94	0.0293436	58.3093	1396.76	-2901.12	0.00416771	-158.33	T2	T_Other	N0	Negative	M0	Negative	Lumil A	-3	-12	4	2		4				WHITE	Stage IIA	Other, specify		TUMOR FREE					Negative		>75% (High)	Absent	Absent	Absent	Absent	1	Absent	Present	2	Absent	1	0.192477	0.364528	0.447305	0.342589	0.363212	0.396645	0.148891	0.310475	0.226718	0.22291	0.350018	0.280107	0.277359	0.348589	0.36635	0.334462	0.305515	0.395503	0.321296	0.372509	0.382565	0.43256	0.413693	0.291629	0.355624	0.359011	0.350521	0.308298	0.381694	0.372297	0.352208	0.347128	0.302281	0.337855	0.363376	0.362263	0.341874	0.399746	0.374776	0.341214	0.364728	0.320833	0.07337	0.282714	0.318991	0.336056	0.353328	0.299318	0.306942	0.390969	0.274056	0.277978	0.329625	0.354112	0.353696	0.303349	0.282039	0.291229
TCGA-B6-A0IB	Tumor	Positive	Positive	Negative	-819.272	-1158.5	-1977.78	0.74	0.107644	0.399182	0	0	0.0599441	0	0.540873	0.41839	107.75	97.394	182588	150439	112.066	41.7445	2358.97	3106.61	0.0561495	37.2251	917.893	-3896.87	0.0309991	-185.175	T3	T_Other	N3	Positive	M1	Positive	Lumil B	-3	0	1	4	LumA/B	4	4	1	3	WHITE	Stage IV	Infiltrating Ductal Carcinoma		WITH TUMOR	Distant Metastasis		lung, bone, liver	2717	Negative		25-75% (Moderate)	Absent	Absent	Absent	Absent	3	Absent	Absent	2	Absent		0.229795	0.390015	0.439871	0.37198	0.349589	0.373053	0.233223	0.343663	0.253445	0.253182	0.352829	0.317489	0.285824	0.36334	0.378523	0.360018	0.308855	0.392838	0.34393	0.374651	0.380883	0.444864	0.408246	0.335557	0.37278	0.36646	0.371424	0.298349	0.380879	0.364948	0.32282	0.346965	0.283063	0.296147	0.360956	0.370375	0.343838	0.388947	0.356954	0.333473	0.352066	0.319141	0.153351	0.303445	0.335773	0.345295	0.360384	0.267814	0.304033	0.38774	0.281288	0.290339	0.333451	0.356705	0.354562	0.299708	0.301858	0.268883
TCGA-B6-A0IC	Tumor	Positive	Positive	Negative	-1670.15	-859.708	-2529.85	0.94	0.0430075	0.287551	0	0	0.193059	0.0075397	0.51185	0.327558	76.6	26.6045	228564	165277	133.641	58.7712	3289.99	2831.55	0.0158651	106.086	1845.05	-3819.34	-0.00923535	-109.992	T2	T_Other	N0	Negative			Lumil B	-3	-12	2	2		2				WHITE	Stage X	Other, specify	Post (prior bilateral ovariectomy OR >12 mo since LMP with no prior hysterectomy)	TUMOR FREE					Negative		25-75% (Moderate)	Absent	Absent	>50% (Marked)	Present	1	Present	Present	2	Multiple Fibrotic Foci	1	0.173841	0.326831	0.412713	0.345564	0.358347	0.37282	0.174528	0.310195	0.215611	0.239568	0.358231	0.278801	0.276636	0.337888	0.337858	0.336973	0.276947	0.375046	0.30263	0.359255	0.376706	0.422809	0.397354	0.301056	0.365868	0.349167	0.367129	0.296334	0.39448	0.375994	0.329601	0.35836	0.299128	0.336096	0.356855	0.358145	0.345697	0.395919	0.365401	0.340526	0.359723	0.30343	0.0949446	0.292872	0.309082	0.331031	0.337771	0.278553	0.310491	0.382068	0.276896	0.289839	0.334406	0.352621	0.351925	0.307735	0.289808	0.268037
TCGA-B6-A0IE	Tumor	Negative	Negative	Negative	-69.6715	-645.746	-715.418	0.59	0.127906	0.738328	0.00531683	0	0.0869421	0.0138969	0.155516	1.35727	139.692	64.2267	167528	100239	79.7123	16.759	1188.13	12749.1	0.0186037	343.421	-212.456	1951.03	-0.00614056	54.8452	TX		N1	Positive	M0	Negative	Normal-like	-3	-2	4	1		3				BLACK OR AFRICAN AMERICAN	Stage IIIA	Mixed Histology (please specify)	Pre (<6 months since LMP AND no prior bilateral ovariectomy AND not on estrogen replacement)	WITH TUMOR	Distant Metastasis	Bone		834	Negative		>75% (High)	Absent	Absent	Absent	Absent	3	Present	Absent	2	Absent	1	0.270879	0.409796	0.438362	0.373973	0.353981	0.414002	0.411838	0.352842	0.283068	0.274768	0.364621	0.325453	0.316381	0.373197	0.374314	0.369399	0.313832	0.397941	0.329257	0.34951	0.378866	0.444584	0.412898	0.32818	0.371834	0.370486	0.369633	0.338664	0.383062	0.365907	0.329166	0.347275	0.290411	0.264143	0.36497	0.370312	0.350529	0.40147	0.361759	0.331796	0.358567	0.348418	0.357512	0.306429	0.338867	0.34679	0.365028	0.295524	0.318149	0.387255	0.295892	0.307445	0.357364	0.363706	0.361819	0.30645	0.307285	0.280133
TCGA-B6-A0IG	Tumor	Positive	Positive	Positive	-258.95	-544.827	-803.777	0.73	0.120886	0.492388	0	0	0.023374	0	0.484238	1.99805	274.273	153.291	368007	185447	87.8309	14.0784	1528.87	21475.3	0.0161839	554.525	155.787	8208.62	-0.00829573	220.99	T2	T_Other	N1	Positive	M0	Negative	Lumil A	0	-2	7	4	Her2					WHITE	Stage IIB	Infiltrating Ductal Carcinoma		WITH TUMOR					Negative		>75% (High)		Absent	Absent	Present	3	Present	Present	2	Absent	1	0.269778	0.409572	0.429609	0.37139	0.361868	0.409507	0.362204	0.346381	0.295144	0.270282	0.362601	0.315508	0.304161	0.373221	0.386005	0.363849	0.311145	0.393523	0.33477	0.35634	0.36688	0.449302	0.407627	0.331455	0.374498	0.369326	0.371754	0.337352	0.381323	0.376331	0.344527	0.348678	0.30157	0.282487	0.369328	0.372001	0.356845	0.394112	0.370267	0.345154	0.379705	0.337135	0.301171	0.306295	0.333295	0.345193	0.370605	0.302807	0.32233	0.394472	0.313542	0.316068	0.357192	0.368087	0.394728	0.313966	0.32339	0.299283
TCGA-B6-A0IH	Tumor	Positive	Positive	Negative	882.436	390.32	1272.76	0.27	0.226372	0.618667	0	0	0.0967202	0.0578884	0.226724	1.08946	148.455	80.3148	230904	112488	79.1922	23.9134	1543.37	11911.7	0.0212506	210.341	131.175	2223.61	-0.00354385	-59.2666	T3	T_Other	N1	Positive	M0	Negative	Lumil A	-7	-5	6	4		2				WHITE	Stage IIIA	Infiltrating Lobular Carcinoma	Post (prior bilateral ovariectomy OR >12 mo since LMP with no prior hysterectomy)						Negative		<25% (Low)	Absent	Absent	Absent	Absent	3	Absent	Absent	1	Absent	1	0.281785	0.43841	0.401895	0.41896	0.373475	0.412792	0.370255	0.376325	0.323003	0.280553	0.37081	0.354172	0.322175	0.380149	0.392494	0.394261	0.306623	0.369047	0.310035	0.350082	0.353213	0.440278	0.386563	0.366859	0.395102	0.39469	0.390379	0.34473	0.383495	0.386686	0.328378	0.354832	0.314617	0.281186	0.372092	0.376295	0.358909	0.425999	0.378807	0.351837	0.370251	0.350922	0.3046	0.318803	0.361919	0.364526	0.376763	0.291978	0.337155	0.354746	0.323732	0.337946	0.354955	0.378766	0.376873	0.321251	0.327613	0.296655
TCGA-B6-A0IJ	Tumor	Positive	Positive	Negative	-331.899	1413.35	1081.46	0.4	0.455939	0.328303	0	0	0.0331243	0.0175443	0.621028	0.827559	55.3333	26.727	75581.2	39291	85.179	0.892296	1416.6	1189.37	0.00475033	89.6436	-6.85416	-7445.6	-0.0201941	-161.559	T3	T_Other	N0	Negative	M0	Negative	Basal-like	-12	-13	5	5	Basal	3	2	2	2	BLACK OR AFRICAN AMERICAN	Stage IIB	Infiltrating Ductal Carcinoma		TUMOR FREE					Negative		25-75% (Moderate)	Present	Absent	>50% (Marked)	Absent	3	Absent	Present	3	Absent	3	0.319837	0.37278	0.413317	0.365451	0.408383	0.419114	0.41277	0.33025	0.352421	0.295549	0.372075	0.297585	0.296181	0.364169	0.361161	0.345662	0.34857	0.405166	0.313229	0.31203	0.338072	0.44778	0.418511	0.320192	0.372159	0.364519	0.36829	0.36055	0.341774	0.401539	0.369728	0.354979	0.340542	0.323578	0.396601	0.38736	0.361166	0.431292	0.403327	0.372158	0.415669	0.335795	0.345427	0.2945	0.334925	0.334101	0.382101	0.327029	0.34341	0.41256	0.34462	0.347353	0.367235	0.38551	0.383923	0.33529	0.348263	0.310759
TCGA-B6-A0IK	Tumor	Negative	Negative	Negative	-196.679	-185.744	-382.423	0.52	0.232191	0.600371	0	0	0.0524934	0.0664972	0.280638	4.52556	231.833	122.408	125755	73445	55.846	14.3169	591.593	17206	0.0161041	512.915	-672.749	-6141.83	-0.00742787	1.64749	T4	T_Other	N1	Positive	M0	Negative	HER2-enriched	-5	-11	4	4	ReacII	5	1	1	1	WHITE	Stage IIIB	Infiltrating Ductal Carcinoma		WITH TUMOR	Distant Metastasis	Brain		489	Negative		>75% (High)	Absent	Absent	>50% (Marked)	Present	3	Present	Present	3	Absent	3	0.285501	0.401843	0.426584	0.383709	0.375282	0.418295	0.36425	0.354731	0.306416	0.274433	0.36644	0.318361	0.307709	0.369542	0.381993	0.361213	0.328488	0.397685	0.343348	0.346346	0.363912	0.446118	0.414693	0.335929	0.379261	0.378903	0.376554	0.353972	0.373228	0.382228	0.343938	0.352573	0.311043	0.314715	0.37259	0.373331	0.364152	0.411252	0.379396	0.349887	0.371763	0.339316	0.29607	0.311739	0.33966	0.347803	0.377308	0.302569	0.325757	0.39227	0.322401	0.3232	0.366439	0.372114	0.365602	0.315452	0.320247	0.295062
TCGA-B6-A0IM	Tumor	Positive	Positive	Negative	224.434	-480.198	-255.764	0.79	0.119536	0.228293	0.00149178	0	0.0286742	0	0.741541	1.37154	240.667	95.971	398296	113683	101.149	36.0815	1859.26	21224.5	0.026582	211.562	459.1	10411.3	0.00186326	-77.7163	T3	T_Other	N0	Negative	M0	Negative	Lumil B	-3	-10	4	4		4				BLACK OR AFRICAN AMERICAN	Stage IIB	Other, specify	Post (prior bilateral ovariectomy OR >12 mo since LMP with no prior hysterectomy)	TUMOR FREE					Negative		25-75% (Moderate)	Absent	Absent	Absent	Present	1	Absent	Present	2	Absent	1	0.203231	0.415554	0.404769	0.377702	0.373469	0.367473	0.218591	0.353749	0.275848	0.250727	0.362213	0.322925	0.298397	0.369288	0.395689	0.371405	0.279652	0.370148	0.295321	0.337132	0.373332	0.446648	0.396485	0.330762	0.379512	0.374547	0.382203	0.28277	0.373951	0.377555	0.35255	0.364584	0.307019	0.300414	0.372392	0.373252	0.356732	0.405736	0.37412	0.354847	0.372713	0.316154	0.134131	0.304361	0.346503	0.35564	0.367497	0.298136	0.322879	0.385595	0.317621	0.325305	0.353122	0.368605	0.379913	0.318345	0.31447	0.291598
TCGA-B6-A0IN	Tumor	Positive	Negative	Indetermite	883.049	946.197	1829.25	0.59	0.263631	0.570626	0	0	0.0326822	0.0464517	0.350241	1.08234	210.3	108.67	285622	138768	111.758	29.801	1542.62	14908.8	0.0166636	482.773	129.992	5263.33	-0.00814768	213.867	T1	T1	N0	Negative			Lumil A	-3	-2	1	4		3				WHITE	Stage X	Other, specify		WITH TUMOR	Distant Metastasis		bone, brain	1412	Negative		25-75% (Moderate)	Absent	Absent	>50% (Marked)	Present	3	Absent	Absent	3	Absent	3	0.338881	0.419649	0.427685	0.40851	0.395031	0.378729	0.371947	0.382155	0.332427	0.301987	0.367308	0.333035	0.316967	0.377823	0.38505	0.370208	0.297343	0.383312	0.323089	0.334515	0.375984	0.449915	0.404324	0.34633	0.39051	0.388258	0.386965	0.300212	0.364367	0.386019	0.361577	0.36443	0.322915	0.291418	0.401898	0.385085	0.35886	0.435297	0.39024	0.353043	0.386843	0.320948	0.301342	0.325079	0.353923	0.366465	0.381606	0.322882	0.332833	0.376545	0.329178	0.337014	0.365021	0.37963	0.363154	0.326128	0.332552	0.293287
TCGA-B6-A0IO	Tumor	Positive	Indetermite	Negative	-707.96	-270.774	-978.735	0.67	0.148262	0.528352	0	0	0.0363918	0.00607961	0.429177	1.34639	204.857	91.0521	228766	129919	101.754	56.0945	1202.28	9872.01	0.0157477	418.574	-198.735	-839.247	-0.00904439	130.701	T2	T_Other	N0	Negative	M0	Negative	Lumil A	-3	0	1	2	X	3	3	3	3	WHITE	Stage IIA	Infiltrating Ductal Carcinoma		TUMOR FREE					Negative		25-75% (Moderate)	Present	Absent	Absent	Present	3	Present	Absent	3	Absent	3	0.229727	0.385917	0.425243	0.35845	0.364001	0.40131	0.249928	0.3277	0.302051	0.258041	0.368262	0.305113	0.298556	0.360334	0.376933	0.353618	0.315955	0.388855	0.321102	0.356411	0.381962	0.436462	0.40345	0.322346	0.370825	0.36842	0.365896	0.33744	0.386271	0.380657	0.346104	0.352971	0.300383	0.290131	0.368347	0.376995	0.352029	0.398183	0.369955	0.343321	0.374888	0.331874	0.176467	0.296859	0.330228	0.339198	0.377539	0.289586	0.322615	0.38585	0.316829	0.325222	0.35734	0.371549	0.368237	0.328134	0.32215	0.291864
TCGA-B6-A0IP	Tumor	Positive	Positive	Negative	-110.594	-213.838	-324.431	0.6	0.210282	0.707351	0	0	0.0495165	0.00935695	0.233776	13.8453	554.68	235.433	247877	105594	53.4613	15.7656	491.149	83693.5	0.0236139	581.327	-374.768	23533	0.00361838	-581.156	T1	T1	N0	Negative	M0	Negative	Lumil A	0	-5	2	4		2				WHITE	Stage IA	Infiltrating Lobular Carcinoma	Post (prior bilateral ovariectomy OR >12 mo since LMP with no prior hysterectomy)	TUMOR FREE					Negative		25-75% (Moderate)	Absent	Present	Absent	Absent	3	Absent	Absent	2	Multiple Fibrotic Foci	1	0.324526	0.403996	0.416466	0.374513	0.366323	0.419071	0.337147	0.345848	0.301758	0.303055	0.379134	0.322643	0.302164	0.365139	0.385669	0.368157	0.311477	0.381743	0.315082	0.361231	0.368675	0.443233	0.398041	0.333113	0.375855	0.373165	0.372312	0.352594	0.392351	0.382904	0.334213	0.350689	0.307568	0.29121	0.370574	0.371278	0.359467	0.406393	0.370145	0.344332	0.362308	0.34875	0.264101	0.30689	0.339268	0.343511	0.372639	0.302272	0.327304	0.383232	0.323786	0.332144	0.357839	0.37686	0.368728	0.326963	0.323349	0.293108
TCGA-B6-A0IQ	Tumor	Negative	Negative	Negative	-802.036	-211.722	-1013.76	0.54	0.315829	0.596372	0	0	0.0102141	0.0538336	0.33958	9.26678	507.542	213.508	245834	86410.2	54.7599	15.0341	565.968	73796.4	0.020378	920.808	-494.648	31628.5	-0.00131458	76.5566	T3	T_Other	N1	Positive	M0	Negative	Basal-like	-12	-13	5	5	Basal	1	2	2	2	WHITE	Stage IIIA	Infiltrating Ductal Carcinoma		TUMOR FREE					Negative		>75% (High)	Present	Absent	Absent	Absent	3	Absent	Present	3	Absent	3	0.268924	0.382296	0.411834	0.359308	0.362186	0.411333	0.378398	0.339448	0.319733	0.273909	0.369982	0.30346	0.296928	0.366381	0.365433	0.355225	0.358052	0.406726	0.317285	0.31975	0.337856	0.449931	0.411192	0.314541	0.368328	0.362977	0.369974	0.36451	0.346537	0.376741	0.341448	0.332672	0.318015	0.329888	0.36156	0.371552	0.354526	0.393887	0.364535	0.348676	0.368348	0.33912	0.303499	0.296123	0.335117	0.343567	0.372558	0.321377	0.326351	0.412049	0.325184	0.334182	0.358946	0.374286	0.369869	0.323465	0.326111	0.300298
TCGA-B6-A0RE	Tumor	Negative	Negative	Negative	-417.25	-362.532	-779.781	0.64	0.149229	0.481022	0.00557837	0	0.00886094	0.0270763	0.477462	2.82173	274.444	189.477	142109	63916.4	72.3342	28.8268	720.441	15114.4	0.0246735	320.976	-617.397	-1448.84	0.000517963	-70.1642	TX		N0	Negative	M0	Negative	Basal-like	-12	-13	4	5		1				BLACK OR AFRICAN AMERICAN	Stage X	Infiltrating Ductal Carcinoma		TUMOR FREE					Negative		25-75% (Moderate)	Absent	Absent	Absent	Present	3	Absent	Absent	3	Absent	3	0.2262	0.404525	0.416825	0.362952	0.37839	0.432939	0.366981	0.340416	0.282533	0.245643	0.358444	0.30516	0.303377	0.36985	0.394037	0.362678	0.380113	0.410526	0.330035	0.325638	0.340373	0.449335	0.410567	0.315425	0.374225	0.380265	0.367964	0.383457	0.346821	0.387109	0.36285	0.351944	0.297329	0.30979	0.372766	0.376786	0.3565	0.409866	0.378852	0.35982	0.375352	0.345671	0.303123	0.301873	0.33706	0.344268	0.364922	0.294225	0.322019	0.398854	0.305073	0.306695	0.349191	0.362802	0.366838	0.30507	0.307678	0.296801
TCGA-B6-A0RG	Tumor	Negative	Negative	Negative	-48.2985	-842.657	-890.956	0.81	0.047396	0.33557	0	0	0.188276	0.0107646	0.465389	0.184206	78.6	55.958	339614	264432	139.519	35.2	4928.7	3178.53	0.0181554	46.2191	3477.57	-2897.3	-0.00699044	-159.742	T3	T_Other	N0	Negative	M0	Negative	Lumil A	-3	0	4	2	ReacII	2	3	3	3	WHITE	Stage IIB	Infiltrating Ductal Carcinoma		TUMOR FREE					Negative		>75% (High)	Absent	Absent	Absent	Present	2	Absent	Present	3	Absent	2	0.205714	0.412209	0.427329	0.373193	0.364494	0.405364	0.306736	0.347043	0.25672	0.242488	0.358677	0.314268	0.314369	0.375445	0.390486	0.364582	0.321194	0.393243	0.331256	0.354985	0.386167	0.448071	0.405496	0.320659	0.375206	0.377219	0.371358	0.334777	0.380949	0.374565	0.347082	0.352255	0.298953	0.302415	0.36024	0.367374	0.356033	0.397008	0.366582	0.352481	0.366877	0.343411	0.231442	0.305441	0.344563	0.348681	0.354559	0.290832	0.314379	0.385893	0.296194	0.296239	0.345403	0.352572	0.363891	0.301006	0.30074	0.286612
TCGA-B6-A0RH	Tumor	Positive	Positive	Positive	513.59	-271.881	241.709	0.65	0.0739905	0.521899	0.00109014	0	0.0780411	0.0355758	0.363394	5.95311	351.192	120.818	143409	62069.5	58.2243	18.8226	420.524	54404.8	0.0124205	5573.46	-782.787	25417.2	-0.0105847	4962.44	T2	T_Other	N0	Negative	M0	Negative	HER2-enriched	-5	-1	6	2	ReacII	2	3	3	3	BLACK OR AFRICAN AMERICAN	Stage IIA	Infiltrating Ductal Carcinoma		TUMOR FREE	Locoregiol Disease		Chest Wall	2165	Negative		25-75% (Moderate)	Present	Absent	Absent	Present	2	Present	Absent	3	Absent	2	0.248091	0.428519	0.438428	0.370652	0.373284	0.400917	0.352926	0.367565	0.289681	0.266977	0.358512	0.313606	0.294683	0.376554	0.40198	0.374289	0.336281	0.399817	0.339515	0.362392	0.367927	0.454289	0.407039	0.322185	0.371454	0.369235	0.367137	0.328557	0.370109	0.375566	0.352431	0.343058	0.291285	0.294589	0.36814	0.365932	0.351418	0.412422	0.377901	0.348022	0.395043	0.33742	0.282123	0.310278	0.350668	0.354252	0.360669	0.288404	0.320264	0.386514	0.3116	0.310008	0.362369	0.36161	0.405963	0.315741	0.311472	0.291371
TCGA-B6-A0RI	Tumor	Positive	Positive	Negative	642.795	-156.026	486.769	0.76	0.0921501	0.252208	0.0301077	0	0.102351	0.0292288	0.586104	0.31254	77.8	43.8714	258789	180940	131.325	30.198	3240.49	3089.77	0.0189845	57.0162	1794.9	-3499.76	-0.00614109	-158.008	T4	T_Other	N1	Positive	M0	Negative	Lumil A	-3	-7	4	2		2				WHITE	Stage IIIB	Infiltrating Ductal Carcinoma		WITH TUMOR	Locoregiol Disease		Chest Wall	1100	Negative		25-75% (Moderate)	Absent	Absent	Absent	Present	3	Absent	Absent	2	Absent	1	0.211765	0.427276	0.413353	0.365981	0.383439	0.400405	0.268733	0.344324	0.269592	0.269789	0.362117	0.320607	0.301828	0.371169	0.407897	0.375798	0.311288	0.387233	0.321806	0.354162	0.3679	0.444954	0.399007	0.322895	0.370641	0.373478	0.373203	0.321786	0.380835	0.379411	0.35482	0.361024	0.310169	0.314892	0.376214	0.368719	0.35814	0.42457	0.381403	0.360962	0.371765	0.345508	0.183514	0.302214	0.341502	0.348394	0.359119	0.284431	0.318723	0.388823	0.307346	0.313095	0.358465	0.364643	0.367215	0.318237	0.313581	0.295328
TCGA-B6-A0RL	Tumor	Positive	Positive	Negative	-2164.14	-1183.63	-3347.78	0.84	0.0702784	0.393885	0.00112741	0	0.0210321	0.0647325	0.519223	0.604783	112.625	41.4244	206718	128711	105.212	35.9537	1834.31	6674.5	0.0308435	104.729	401.273	-1079.73	0.00577061	-130.808	T2	T_Other	N0	Negative	M0	Negative	Lumil B	-3	-10	5	3	LumA/B	2	4	4	3	BLACK OR AFRICAN AMERICAN	Stage IIA	Infiltrating Ductal Carcinoma		TUMOR FREE					Negative		25-75% (Moderate)	Absent	Absent	Absent	Present	3	Absent	Absent	2	Absent	2	0.211141	0.308176	0.423627	0.327499	0.346931	0.367215	0.171967	0.275252	0.194816	0.253297	0.36231	0.262037	0.267051	0.336761	0.320905	0.329624	0.291816	0.388287	0.311904	0.356466	0.386377	0.418207	0.409255	0.288594	0.349885	0.343806	0.35219	0.306784	0.375151	0.361026	0.333161	0.342761	0.268319	0.247984	0.350832	0.351282	0.350852	0.381435	0.352655	0.33149	0.350442	0.302285	0.0968269	0.27298	0.299353	0.308555	0.33581	0.294958	0.301314	0.402494	0.272729	0.291982	0.335	0.350768	0.373637	0.302647	0.285944	0.279084
TCGA-B6-A0RM	Tumor	Positive	Positive	Negative	-563.804	-823.695	-1387.5	0.84	0.0578176	0.35895	0	0	0.3205	0.0167427	0.303807	0.0717938	37	1.41421	321067	53219.5	185.403	18.8883	8711.35	670.294	0.019727	-10.373	7255.39	-4961.59	-0.00553336	-208.453	TX		N0	Negative			Lumil A	-3	-10	2	2	LumA	4	3	3	3	BLACK OR AFRICAN AMERICAN	Stage X	Infiltrating Ductal Carcinoma		TUMOR FREE							25-75% (Moderate)	Absent	Absent	Absent	Absent	3	Absent	Absent	2	Absent	1	0.238932	0.383114	0.419233	0.361776	0.356373	0.351145	0.271181	0.340475	0.276111	0.268858	0.364408	0.313991	0.293624	0.348745	0.368477	0.362171	0.287324	0.376321	0.303373	0.357747	0.387599	0.431056	0.403178	0.321917	0.370848	0.3705	0.364521	0.273227	0.386361	0.367968	0.331401	0.356102	0.308724	0.285544	0.360211	0.365118	0.347641	0.398728	0.363102	0.337224	0.35761	0.31668	0.192448	0.328598	0.334746	0.346393	0.365559	0.301729	0.32005	0.383114	0.309835	0.311487	0.350866	0.372695	0.36348	0.306856	0.31621	0.294613
TCGA-B6-A0RN	Tumor	Negative	Negative	Negative	593.121	-681.259	-88.1387	0.8	0.0699836	0.554234	0	0	0.103481	0.0203179	0.321967	0.637564	98	39.5348	130343	52634.3	94.3301	23.1256	1376	3508.47	0.0239486	126.711	-55.6243	-4370.82	-0.00111676	-111.144	T1	T1	N0	Negative	M0	Negative	Lumil A	-3	-5	2	4	ReacI	2	3	1	4	WHITE	Stage IA	Infiltrating Ductal Carcinoma	Post (prior bilateral ovariectomy OR >12 mo since LMP with no prior hysterectomy)	TUMOR FREE					Negative		25-75% (Moderate)	Absent	Absent	Absent	Absent	3	Absent	Absent	2	Absent	1	0.262992	0.4388	0.419282	0.370661	0.357731	0.373056	0.327255	0.352095	0.276603	0.272706	0.367922	0.331642	0.310734	0.378432	0.412723	0.386503	0.295447	0.37775	0.307311	0.36213	0.36963	0.441048	0.395463	0.330213	0.37322	0.372208	0.37333	0.301724	0.383053	0.374779	0.329952	0.357945	0.312587	0.329186	0.367054	0.366489	0.352066	0.399175	0.362861	0.334849	0.347759	0.322713	0.259158	0.305484	0.34586	0.353534	0.366226	0.273334	0.313716	0.364758	0.308504	0.318294	0.341603	0.367297	0.354926	0.312	0.314994	0.284708
TCGA-B6-A0RO	Tumor	Positive	Positive	Negative	-652.207	-685.743	-1337.95	0.51	0.116809	0.403951	0	0.00973862	0.0308243	0.0135835	0.541903	0.192581	63.3333	37.628	217562	134524	130.639	31.4518	3695.24	3056.77	0.0160181	-81.8887	2244.49	-3053.05	-0.009187	-288.482	T4	T_Other	N1	Positive	M0	Negative	Lumil A	-3	0	1	2	ReacI	3	3	3	3	WHITE	Stage IIIB	Infiltrating Ductal Carcinoma	Post (prior bilateral ovariectomy OR >12 mo since LMP with no prior hysterectomy)	TUMOR FREE					Negative		25-75% (Moderate)	Absent	Absent	Absent	Absent	1	Present	Absent	2	Absent	1	0.199053	0.390496	0.432673	0.371929	0.366587	0.411986	0.272288	0.344171	0.272038	0.251129	0.352103	0.318073	0.30748	0.367849	0.376689	0.362828	0.311934	0.38903	0.33117	0.372727	0.376674	0.432914	0.405489	0.333897	0.378554	0.372406	0.366407	0.349621	0.392285	0.369932	0.33846	0.358599	0.289089	0.301045	0.376176	0.368678	0.357818	0.399499	0.371679	0.348161	0.367059	0.3478	0.190426	0.308879	0.336606	0.346137	0.358922	0.293944	0.318422	0.372537	0.297364	0.311732	0.350077	0.366252	0.37493	0.313798	0.308767	0.289621
TCGA-B6-A0RP	Tumor	Positive	Positive	Negative	833.329	192.495	1025.82	0.55	0.139236	0.535146	0.00454133	0	0.0375201	0.0169768	0.405816	0.534261	124.167	67.3035	167971	103152	104.847	23.4721	1357.57	5341.4	0.0189957	187.419	-78.519	-2127.68	-0.00605655	-43.13	T2	T_Other	N1	Positive	M0	Negative	Lumil A	-4	-12	4	2	LumA	4	3	3	3	WHITE		Mixed Histology (please specify)	Post (prior bilateral ovariectomy OR >12 mo since LMP with no prior hysterectomy)	WITH TUMOR	Distant Metastasis	Bone		2787	Negative													0.278896	0.427014	0.415733	0.37967	0.382292	0.365853	0.32287	0.357305	0.312251	0.284892	0.371365	0.326881	0.306226	0.368072	0.406825	0.381145	0.280173	0.372065	0.306247	0.364004	0.365109	0.434123	0.392567	0.333662	0.378019	0.374788	0.376255	0.283019	0.374107	0.382263	0.343615	0.371539	0.322796	0.319943	0.385541	0.374188	0.358778	0.428506	0.379839	0.356607	0.376727	0.315367	0.248915	0.312363	0.341038	0.351106	0.369777	0.295161	0.330698	0.366215	0.321049	0.324794	0.359037	0.378299	0.384994	0.333471	0.325636	0.303938
TCGA-B6-A0RQ	Tumor	Positive	Positive	Negative					0.0955301	0.417798	0	0	0.148016	0	0.434186	0.415432	89	53.7587	214780	145894	115.163	44.7556	2928.12	2694.89	0.0370589	-14.6713	1486.92	-4304.95	0.0119979	-236.861	T3	T_Other	N0	Negative	M0	Negative	Lumil A	-7	-5	6	1	ReacI	1	3	3	4	WHITE	Stage IIB	Infiltrating Lobular Carcinoma	Post (prior bilateral ovariectomy OR >12 mo since LMP with no prior hysterectomy)	TUMOR FREE					Negative		<25% (Low)	Absent	Absent	Absent	Absent	3	Absent	Absent	1	Absent	1	0.212896	0.399824	0.404234	0.392085	0.35954	0.452384	0.300186	0.361958	0.26033	0.25651	0.36498	0.335337	0.319522	0.370162	0.365281	0.376074	0.317189	0.374574	0.316296	0.3472	0.360433	0.43178	0.387002	0.34364	0.38871	0.379546	0.380855	0.384512	0.397754	0.366955	0.336923	0.351951	0.295978	0.245971	0.365313	0.372547	0.349793	0.402096	0.363896	0.344684	0.355751	0.391854	0.226281	0.324339	0.346797	0.352968	0.362838	0.292926	0.316941	0.355308	0.284429	0.293528	0.343541	0.362568	0.364388	0.294525	0.295995	0.283596
TCGA-B6-A0RS	Tumor	Negative	Negative	Negative	164.628	494.354	658.982	0.51	0.255363	0.559566	0.000754789	0	0.0104757	0.00734236	0.421862	7.64626	540.095	226.71	307199	148318	70.6759	32.1857	610.93	70719.2	0.0170378	1310.34	-519.314	34963.9	-0.00533431	579.891	T2	T_Other	N0	Negative	M0	Negative	HER2-enriched	0	0	4	5		1				WHITE	Stage IIA	Infiltrating Ductal Carcinoma		WITH TUMOR	New Primary Tumor		Breast	2041	Negative		>75% (High)	Present	Absent	Absent	Absent	3	Present	Present	3	Multiple Fibrotic Foci	2	0.286157	0.41118	0.430254	0.379106	0.39759	0.408272	0.362323	0.355896	0.32836	0.266841	0.366546	0.323785	0.307555	0.368656	0.388139	0.362537	0.321659	0.397681	0.346894	0.336572	0.348573	0.447022	0.407817	0.329441	0.37823	0.377663	0.374253	0.339213	0.361627	0.388874	0.372157	0.361175	0.320352	0.317522	0.400604	0.38311	0.363597	0.432177	0.393155	0.368273	0.398872	0.327244	0.294366	0.31099	0.349553	0.346203	0.383631	0.319111	0.338346	0.392065	0.32733	0.335848	0.361516	0.375174	0.372185	0.32757	0.328415	0.306816
TCGA-B6-A0RT	Tumor	Negative	Negative	Negative	818.937	2815.75	3634.68	0.23	0.766304	0.795624	0	0	0.00903408	0	0.195342	2.76744	304.917	166.193	215253	77763.7	86.1528	47.4794	875.989	23334.8	0.0211865	428.015	-463.998	6949.79	-0.00300116	40.3874	T3	T_Other	N1	Positive	M0	Negative	Basal-like	-12	-13	3	5	ReacII	1	2	2	2	WHITE	Stage IIIA	Infiltrating Ductal Carcinoma		TUMOR FREE					Close		25-75% (Moderate)	Absent	Absent	Absent	Absent	3	Present	Present	2	Multiple Fibrotic Foci	3	0.38764	0.412471	0.397301	0.388264	0.410561	0.407389	0.414384	0.340267	0.418132	0.320301	0.390971	0.328857	0.315401	0.36046	0.37379	0.371307	0.336459	0.389758	0.30991	0.311495	0.33095	0.438321	0.399654	0.339018	0.379153	0.375017	0.373908	0.347658	0.337241	0.417031	0.348643	0.359887	0.331237	0.28738	0.397799	0.394639	0.382677	0.444185	0.407797	0.366936	0.419206	0.336522	0.342949	0.302643	0.339535	0.334228	0.403566	0.349524	0.371171	0.398166	0.363892	0.370836	0.383248	0.411139	0.42709	0.364904	0.366612	0.336176
TCGA-B6-A0RU	Tumor	Negative	Negative	Negative	75.5296	-755.918	-680.389	0.51	0.164606	0.362335	0	0	0.0574127	0.0823791	0.497873	0.141223	55.3333	36.5285	298286	131022	224.724	106.991	8685.2	1390.42	0.0752348	7.01408	7232.22	-4516.48	0.0499931	-195.927	T1	T1	N0	Negative	M0	Negative	Basal-like	-11	-13	6	5	Basal	1	2	2	2	WHITE	Stage IA	Other, specify		TUMOR FREE	New Primary Tumor		Right Breast	3076	Negative		<25% (Low)	Present	Absent	Absent	Present	3	Absent	Absent	3	Multiple Fibrotic Foci	3	0.237427	0.415854	0.407216	0.394406	0.365251	0.432623	0.315995	0.37395	0.287041	0.247077	0.362572	0.344748	0.338053	0.377317	0.382066	0.37959	0.341636	0.400681	0.319065	0.320129	0.34273	0.453988	0.414852	0.346253	0.387472	0.389173	0.387002	0.380591	0.362708	0.369165	0.33076	0.356554	0.327188	0.305617	0.363581	0.373489	0.351378	0.414854	0.364485	0.343978	0.359172	0.369756	0.250157	0.327402	0.357143	0.365371	0.365613	0.292608	0.323316	0.404707	0.306013	0.318424	0.354133	0.365733	0.363745	0.30621	0.312971	0.294933
TCGA-B6-A0RV	Tumor	Positive	Positive	Negative	-47.3629	237.155	189.792	0.46	0.242551	0.619656	0	0	0.042247	0.0129049	0.325192	2.47284	292.062	128.47	267839	98585.4	74.5504	31.7342	1036.64	31448.5	0.0155305	570.086	-316.237	16241.5	-0.00881593	203.533	T3	T_Other	N2	Positive	M0	Negative	Lumil A	0	-5	6	1	ReacII	4	3	3	4	WHITE	Stage IIIA	Mixed Histology (please specify)		TUMOR FREE					Negative		25-75% (Moderate)	Absent	Present	Absent	Absent	3	Present	Absent	2	Absent	1	0.302409	0.402751	0.417196	0.393202	0.375547	0.416076	0.354599	0.354337	0.323412	0.282905	0.372058	0.333077	0.321863	0.368502	0.373707	0.373988	0.305415	0.382533	0.310924	0.351324	0.368555	0.439573	0.397505	0.344958	0.384622	0.381395	0.375847	0.348679	0.39129	0.382467	0.333708	0.361492	0.321448	0.317659	0.373021	0.377187	0.363846	0.418056	0.376649	0.348515	0.379406	0.35136	0.292435	0.314022	0.352288	0.351795	0.386167	0.306759	0.333031	0.382133	0.330991	0.336053	0.36858	0.377669	0.39432	0.325676	0.3277	0.304074
TCGA-B6-A0WS	Tumor	Positive	Positive	Negative	806.59	843.866	1650.46	0.52	0.316903	0.616082	0	0	0.0421609	0.013069	0.328688	4.07152	417.222	298.577	395835	215164	102.807	44.4169	1213.15	25296.1	0.0261772	126.165	-70.9619	3785.53	0.00249615	-352.788	T1	T1	N0	Negative	M0	Negative	Lumil A	-4	0	7	1		4				BLACK OR AFRICAN AMERICAN	Stage X	Infiltrating Ductal Carcinoma		TUMOR FREE					Positive		25-75% (Moderate)	Present	Absent	>50% (Marked)	Absent	3	Absent	Absent	2	Absent	1	0.313563	0.426545	0.416701	0.381961	0.387032	0.388333	0.379908	0.35296	0.347621	0.287759	0.37155	0.32573	0.297335	0.369462	0.400334	0.378892	0.303381	0.375179	0.310688	0.344467	0.372114	0.444573	0.398706	0.336308	0.381631	0.379533	0.374678	0.314375	0.371312	0.393582	0.34453	0.361386	0.327271	0.289237	0.380152	0.383545	0.368607	0.424549	0.38293	0.353185	0.394449	0.333237	0.319322	0.308506	0.345291	0.349072	0.385176	0.323634	0.340342	0.38138	0.337902	0.348443	0.360858	0.387305	0.402646	0.338428	0.341403	0.315347
TCGA-B6-A0WT	Tumor	Positive	Positive	Negative	547.208	-535.491	11.7171	0.66	0.142054	0.468809	0.0121812	0	0.140513	0.0196389	0.358858	2.04595	213.231	147.601	253394	175341	93.6333	9.13499	1353.98	19511	0.0179885	762.408	-16.9506	6010	-0.0064766	425.36	T2	T_Other	N1	Positive	M0	Negative	Lumil A	-4	-2	4	2		3				WHITE	Stage IIB	Infiltrating Ductal Carcinoma	Post (prior bilateral ovariectomy OR >12 mo since LMP with no prior hysterectomy)	TUMOR FREE	New Primary Tumor		right breast cancer contralateral	3862	Negative		25-75% (Moderate)	Absent	Absent	>50% (Marked)	Present	3	Present	Absent	3	Absent	2	0.217041	0.427971	0.407754	0.36974	0.364935	0.397897	0.370388	0.353446	0.27717	0.260296	0.363804	0.321628	0.303709	0.367669	0.407483	0.378284	0.290714	0.37365	0.313295	0.350946	0.371243	0.439722	0.397894	0.323667	0.37486	0.372789	0.3763	0.325919	0.386569	0.378028	0.33787	0.361521	0.301648	0.295275	0.36125	0.360527	0.355227	0.410365	0.365357	0.341789	0.366799	0.337923	0.296152	0.307024	0.343833	0.35202	0.357414	0.305371	0.3167	0.383219	0.320482	0.318954	0.354435	0.362619	0.377452	0.31574	0.317418	0.283417
TCGA-B6-A0WV	Tumor	Positive	Positive	Negative	-805.805	-1350.78	-2156.58	0.64	0.0749625	0.381279	0	0	0.0865969	0.0426598	0.489464	0.831648	124.875	37.2729	190507	78199.5	114.604	46.9361	1599.54	7251.02	0.0213083	229.629	176.257	-1401.49	-0.00364255	-21.8549	T2	T_Other	N1	Positive	M0	Negative	Lumil B	-3	0	4	4		5				WHITE	Stage IIB	Infiltrating Ductal Carcinoma	Post (prior bilateral ovariectomy OR >12 mo since LMP with no prior hysterectomy)	TUMOR FREE					Negative		25-75% (Moderate)	Present	Absent	Absent	Present	2	Present	Absent	2	Multiple Fibrotic Foci	1	0.160377	0.387403	0.418444	0.358732	0.347568	0.39699	0.203182	0.336017	0.245986	0.236596	0.355734	0.310611	0.295352	0.363075	0.37989	0.359923	0.297654	0.387268	0.313594	0.354593	0.382964	0.439404	0.411259	0.321911	0.369667	0.368247	0.366874	0.329572	0.383216	0.368385	0.337188	0.345897	0.2776	0.287554	0.347969	0.357224	0.349908	0.379955	0.353387	0.339585	0.352771	0.336561	0.13178	0.305094	0.331031	0.341804	0.344902	0.296673	0.302947	0.395862	0.289536	0.298315	0.342508	0.35417	0.367574	0.298733	0.298722	0.280013
TCGA-B6-A0WW	Tumor	Positive	Positive	Negative	213.235	-566.4	-353.165	0.73	0.114832	0.358345	0.00471979	0	0.0512745	0	0.585661	1.72131	309.444	125.612	434221	115206	113.127	37.5948	1702.69	19929.5	0.0194361	280.432	317.576	7720.92	-0.00520284	-33.433	T2	T_Other	N1	Positive			Lumil B	-3	0	2	4		4				BLACK OR AFRICAN AMERICAN	Stage X	Infiltrating Ductal Carcinoma		WITH TUMOR	Distant Metastasis	Liver		447	Negative		<25% (Low)	Absent	Absent	Absent	Present	2	Absent	Absent	2	Multiple Fibrotic Foci	1	0.175012	0.412633	0.423003	0.372805	0.367856	0.383688	0.282245	0.363614	0.286103	0.232644	0.353301	0.305929	0.289561	0.368643	0.396428	0.36546	0.298887	0.383729	0.313638	0.350651	0.375314	0.442339	0.407017	0.318571	0.377286	0.368377	0.36762	0.312473	0.376352	0.377949	0.336238	0.360466	0.285733	0.287621	0.371853	0.363311	0.349296	0.41034	0.369485	0.340314	0.382846	0.322842	0.190256	0.309991	0.339337	0.350249	0.343249	0.283718	0.322311	0.3825	0.310082	0.305076	0.350527	0.369323	0.387864	0.306364	0.31428	0.28742
TCGA-B6-A0WX	Tumor	Negative	Negative	Negative	915.36	302.344	1217.7	0.34	0.242962	0.665047	0	0	0.0207008	0.0123772	0.301875	0.308597	74.5	41.7169	354182	169902	149.48	21.6651	4981.15	3769.29	0.0142847	139.158	3535.39	-2803.87	-0.0108426	-75.5847	T3	T_Other	N1	Positive	M0	Negative	Basal-like	0	-13	4	5	X	1	2	2	2	BLACK OR AFRICAN AMERICAN	Stage IIIA	Other, specify	Pre (<6 months since LMP AND no prior bilateral ovariectomy AND not on estrogen replacement)	WITH TUMOR	Distant Metastasis	Bone		563	Negative		<25% (Low)	Absent	Absent	Absent	Present	2	Absent	Absent	2	Multiple Fibrotic Foci	1	0.318223	0.451607	0.414493	0.379679	0.376235	0.425068	0.374082	0.364573	0.325542	0.286121	0.374363	0.337472	0.32474	0.386644	0.417382	0.394261	0.340309	0.395755	0.321083	0.332385	0.345862	0.453091	0.40024	0.331109	0.381539	0.380768	0.374053	0.372574	0.352306	0.388541	0.346477	0.349171	0.310118	0.30917	0.377993	0.379274	0.359667	0.41818	0.378178	0.345589	0.375328	0.356808	0.31152	0.317777	0.356672	0.354908	0.384172	0.303257	0.326281	0.3815	0.328032	0.340119	0.364103	0.376694	0.378075	0.318194	0.329644	0.302824
TCGA-B6-A0WY	Tumor	Positive	Negative	Negative	520.454	-60.8588	459.595	0.25	0.155176	0.380681	0	0	0.0677751	0.00326231	0.548282	1.12784	125.5	47.2777	171998	80509.7	79.2529	20.0674	1382.35	10771.2	0.0214473	301.442	-28.1216	964.705	-0.00342855	29.0242	T3	T_Other	N1	Positive	M0	Negative	Lumil A	-3	-5	4	1		4				WHITE	Stage IIIA	Infiltrating Ductal Carcinoma	Pre (<6 months since LMP AND no prior bilateral ovariectomy AND not on estrogen replacement)	WITH TUMOR	Distant Metastasis	Bone		2011	Negative		<25% (Low)	Absent	Absent	Absent	Present	1	Absent	Absent	2	Multiple Fibrotic Foci	2	0.276966	0.423747	0.415877	0.389045	0.378836	0.429811	0.303666	0.372795	0.29932	0.269654	0.364508	0.330034	0.324344	0.384234	0.392355	0.381238	0.317089	0.385639	0.323613	0.340939	0.370436	0.44529	0.40042	0.335946	0.38415	0.381111	0.380467	0.35039	0.382782	0.383573	0.335884	0.356611	0.323466	0.29144	0.376978	0.378866	0.363389	0.421984	0.380168	0.344154	0.384963	0.381107	0.223557	0.322945	0.350196	0.359162	0.369455	0.300153	0.325879	0.37446	0.316383	0.332393	0.345043	0.371444	0.405526	0.323927	0.322081	0.302906
TCGA-B6-A0WZ	Tumor	Positive	Positive	Negative	-125.563	-743.241	-868.804	0.63																							T2	T_Other	N1	Positive	M0	Negative	Lumil A	-3	-12	4	4		2				BLACK OR AFRICAN AMERICAN	Stage II	Infiltrating Ductal Carcinoma		TUMOR FREE	New Primary Tumor	Bone		5117	Negative		25-75% (Moderate)	Absent	Absent	Absent	Present	2	Present	Absent	1	Absent	1	0.164718	0.408126	0.433069	0.374568	0.359512	0.39277	0.17172	0.341289	0.259824	0.241139	0.354114	0.307314	0.282094	0.367526	0.390188	0.36103	0.30192	0.387129	0.329529	0.369309	0.369377	0.44233	0.403518	0.324317	0.3725	0.363152	0.375471	0.312084	0.390078	0.37193	0.333918	0.347571	0.290104	0.314757	0.352568	0.361974	0.349601	0.398107	0.368907	0.34166	0.368168	0.31533	0.0922035	0.300816	0.339705	0.346418	0.358216	0.287813	0.311552	0.384059	0.285125	0.297375	0.332811	0.354783	0.381245	0.293493	0.293096	0.271809
TCGA-B6-A0X0	Tumor	Positive	Positive	Negative	-930.971	-739.426	-1670.4	0.68	0.088343	0.379053	0	0.0102933	0.156083	0.0236906	0.43088	2.08602	214.643	141.35	202948	89193.8	84.0444	24.8512	1216.1	20293.5	0.0146582	557.459	-153.114	6651.1	-0.0097613	217.602	T1	T1	N0	Negative	M0	Negative	Lumil A	-3	-5	7	2	LumA	2	3	3	3	WHITE	Stage I	Other, specify							Negative		25-75% (Moderate)	Absent	Absent	Absent	Present	1	Present	Present	2	Absent	1	0.23089	0.383062	0.424541	0.365778	0.354953	0.416366	0.244487	0.334132	0.287569	0.247487	0.35946	0.306295	0.306004	0.363042	0.370378	0.36005	0.301381	0.386551	0.321904	0.360325	0.370262	0.436162	0.403044	0.320332	0.367935	0.361621	0.368577	0.344245	0.391331	0.372921	0.324603	0.34315	0.289464	0.322254	0.35553	0.370981	0.350701	0.388609	0.361387	0.337425	0.356094	0.348494	0.151679	0.296999	0.329207	0.34147	0.364628	0.277362	0.307027	0.381554	0.300603	0.316415	0.340068	0.368073	0.365224	0.31827	0.312462	0.283886
TCGA-B6-A0X1	Tumor	Negative	Negative	Indetermite	-765.485	551.229	-214.256	0.74	0.258354	0.561418	0.00203522	0	0.00796112	0.0365716	0.392014	8.47965	795.963	411.315	692722	380497	78.7994	25.7487	997.465	144276	0.0110876	4093.07	-97.106	104967	-0.0109168	3304.32	T2	T_Other	N2	Positive	M1	Positive	Basal-like	-12	-13		5	Basal	3				WHITE		Infiltrating Ductal Carcinoma		TUMOR FREE	Distant Metastasis	Brain		490	Negative		>75% (High)	Present	Absent	6-50% (Moderate)	Present	3	Present	Present	3	Multiple Fibrotic Foci	1	0.233512	0.355085	0.407685	0.355133	0.392921	0.401707	0.307324	0.319626	0.328877	0.244154	0.364458	0.291516	0.295463	0.354646	0.359817	0.338462	0.355122	0.404817	0.31774	0.320821	0.342602	0.438339	0.414363	0.307382	0.367558	0.363855	0.363101	0.341752	0.345321	0.402445	0.365014	0.360841	0.299067	0.300782	0.381714	0.384462	0.363037	0.42517	0.388869	0.364932	0.411915	0.328316	0.223819	0.294225	0.322284	0.328994	0.376979	0.311862	0.338667	0.4089	0.33417	0.334114	0.368252	0.375976	0.415323	0.333695	0.338022	0.313886
TCGA-B6-A0X4	Tumor	Positive	Positive	Negative	-1444.94	-1325.4	-2770.34	0.68	0.0531618	0.355267	0	0	0.0632257	0.114074	0.467433	1.26124	167	114.57	171925	85914.1	80.7179	30.7135	1146.21	10296.2	0.0277511	71.3894	-258.672	-51.7212	0.00302118	-210.161	T2	T_Other	N1	Positive	M0	Negative	Lumil A	-3	-12	1	2		3				WHITE	Stage IIB	Infiltrating Ductal Carcinoma	Post (prior bilateral ovariectomy OR >12 mo since LMP with no prior hysterectomy)	WITH TUMOR	Distant Metastasis	Bone		716	Negative		25-75% (Moderate)	Absent	Absent	>50% (Marked)	Absent	3	Absent	Absent	2	Multiple Fibrotic Foci	1	0.163824	0.3443	0.413825	0.349391	0.342341	0.393182	0.0666305	0.332262	0.203331	0.213149	0.357558	0.28562	0.278787	0.352417	0.359101	0.333192	0.297203	0.374352	0.307625	0.356851	0.371191	0.426703	0.394705	0.306085	0.36244	0.359668	0.362699	0.310912	0.386564	0.363003	0.325351	0.356146	0.284815	0.298399	0.34526	0.355574	0.343357	0.38263	0.351544	0.329653	0.351083	0.334131	0.0205818	0.301876	0.323438	0.337338	0.34916	0.275578	0.291714	0.366949	0.276021	0.292488	0.333894	0.35326	0.363285	0.296757	0.278679	0.286285
TCGA-B6-A0X5	Tumor	Positive	Positive	Negative	-558.844	-766.008	-1324.85	0.89	0.0706577	0.265986	0	0	0.177903	0.00210429	0.554006	7.8111	454.867	253.033	197033	73092.9	50.7982	13.5649	583.86	40488.6	0.0233727	329.651	-539.507	4128.35	0.00112689	-412.036	T2	T_Other	N1	Positive	M0	Negative	Lumil B	-3	0	1	4		4				BLACK OR AFRICAN AMERICAN	Stage IIB	Infiltrating Ductal Carcinoma	Post (prior bilateral ovariectomy OR >12 mo since LMP with no prior hysterectomy)	WITH TUMOR	Distant Metastasis		Liver and Pleura and Bone	1343	Negative		>75% (High)	Absent	Absent	Absent	Present	3	Absent	Absent	2	Absent	1	0.200086	0.386536	0.421147	0.356788	0.35882	0.35653	0.227997	0.330787	0.245794	0.227959	0.35451	0.29466	0.269187	0.351996	0.377996	0.360827	0.287525	0.391631	0.31669	0.348583	0.36358	0.431546	0.415125	0.309847	0.366264	0.357016	0.356561	0.275853	0.371693	0.36085	0.326271	0.342696	0.283825	0.280233	0.369987	0.352994	0.344146	0.4005	0.364635	0.333977	0.356866	0.296585	0.142351	0.291812	0.323644	0.333871	0.350022	0.256084	0.30909	0.4036	0.283764	0.297128	0.32669	0.358638	0.359518	0.305428	0.28749	0.270095
TCGA-B6-A0X7	Tumor	Positive	Positive	Negative	622.342	-603.896	18.4461	0.58	0.0797759	0.361658	0	0	0.272659	0.0155694	0.350114	0.0680256	28.5	14.4568	102151	83456.1	135.807	50.8158	4139.3	883.093	0.0224089	90.6079	2683.18	-4733.49	-0.00283482	-107.205	T1	T1	N0	Negative			Lumil A	-3	-5	3	2		2				WHITE	Stage X	Mixed Histology (please specify)	Post (prior bilateral ovariectomy OR >12 mo since LMP with no prior hysterectomy)	TUMOR FREE	New Primary Tumor		colon	1104			25-75% (Moderate)	Absent	Present	Absent	Absent	3	Absent	Absent	1	Absent	1	0.230498	0.431301	0.414034	0.396445	0.359389	0.402961	0.323205	0.363564	0.265703	0.264832	0.364205	0.341836	0.304798	0.374747	0.401035	0.385372	0.297345	0.37441	0.306891	0.350773	0.370622	0.438583	0.394251	0.34693	0.386675	0.380551	0.382054	0.332637	0.38846	0.373732	0.338673	0.352184	0.298823	0.278177	0.362552	0.370871	0.351931	0.404454	0.364601	0.340437	0.358312	0.340807	0.253714	0.316373	0.346087	0.35906	0.355098	0.277421	0.319603	0.367078	0.296515	0.308506	0.341972	0.359791	0.382674	0.304396	0.302633	0.282876
TCGA-B6-A1KC	Tumor	Positive	Negative	Indetermite	-379.911	-723.352	-1103.26	0.81	0.0472388	0.150029	0	0	0.166184	0.00211977	0.681667	0.176022	74.6667	55.0121	135446	107469	152.452	72.6492	1859.76	1651.73	0.0296742	43.1817	408.285	-4395.52	0.0045065	-162.218	T2	T_Other	N1	Positive	M0	Negative	Lumil B			5	3		4				WHITE	Stage IIB	Infiltrating Ductal Carcinoma	Post (prior bilateral ovariectomy OR >12 mo since LMP with no prior hysterectomy)	TUMOR FREE					Negative		>75% (High)	Absent	Absent	Absent	Present	3	Present	Absent	2	Multiple Fibrotic Foci	2	0.18046	0.369565	0.403244	0.371331	0.360092	0.336219	0.193692	0.344323	0.243692	0.24285	0.363116	0.30806	0.308316	0.353333	0.359613	0.357072	0.282947	0.377185	0.292356	0.339042	0.380819	0.430009	0.397778	0.324866	0.3763	0.364296	0.376277	0.260929	0.371863	0.36189	0.328	0.366231	0.294659	0.264542	0.369633	0.368091	0.349398	0.411597	0.361879	0.334188	0.355372	0.305621	0.111755	0.305568	0.336055	0.35371	0.349344	0.288965	0.317584	0.383435	0.298523	0.312209	0.346325	0.360586	0.356456	0.305775	0.305495	0.27745
TCGA-B6-A1KF	Tumor	Negative	Negative	Positive	-319.262	-1233.81	-1553.07	0.81	0.042625	0.339211	0	0	0.0213824	0	0.639406	1.4302	183.7	141.594	288309	230221	108.081	26.1276	1615.42	13363	0.0121317	491.069	217.841	2372.95	-0.0126138	197.576	T2	T_Other	N1	Positive	M0	Negative	Basal-like			5	4		1				WHITE	Stage IIB	Infiltrating Ductal Carcinoma	Post (prior bilateral ovariectomy OR >12 mo since LMP with no prior hysterectomy)	TUMOR FREE					Negative		>75% (High)	Absent	Absent	Absent	Present	3	Absent	Present	2	Multiple Fibrotic Foci	1	0.166535	0.394058	0.414198	0.373796	0.349407	0.423215	0.287644	0.355289	0.181786	0.221088	0.351364	0.300684	0.286623	0.36254	0.378827	0.359613	0.354233	0.397376	0.322416	0.330664	0.341785	0.450383	0.412086	0.319021	0.379859	0.364434	0.377753	0.378718	0.348697	0.365374	0.337938	0.35301	0.260367	0.306006	0.345038	0.361346	0.342587	0.388728	0.354577	0.341299	0.342849	0.335252	0.214893	0.309436	0.334738	0.350841	0.340901	0.26958	0.302066	0.399937	0.269819	0.278768	0.3322	0.343524	0.329831	0.283266	0.269395	0.270762
TCGA-B6-A1KI	Tumor	Positive	Positive	Negative	560.131	-790.489	-230.358	0.43	0.16426	0.296221	0.00806458	0	0.13254	0	0.563175	0.228742	112.667	104.386	135692	115100	157.837	90.8639	2099.99	2238.45	0.00222335	234.074	650.792	-4016.06	-0.0229532	24.9511	T1	T1	N0	Negative	M0	Negative	Lumil A			2	1		2				WHITE	Stage I	Infiltrating Ductal Carcinoma	Post (prior bilateral ovariectomy OR >12 mo since LMP with no prior hysterectomy)	TUMOR FREE					Negative		25-75% (Moderate)	Absent	Absent	Absent	Present	1	Absent	Absent	2	Multiple Fibrotic Foci	1	0.215626	0.418174	0.419231	0.404235	0.355914	0.391356	0.258862	0.383222	0.266554	0.246318	0.361419	0.33359	0.299407	0.370101	0.393183	0.374875	0.292309	0.37523	0.316396	0.359152	0.369314	0.441248	0.394804	0.34268	0.394648	0.383732	0.394945	0.335092	0.389462	0.37272	0.332566	0.358717	0.287931	0.310211	0.358116	0.363558	0.350424	0.404832	0.365344	0.337619	0.354558	0.324819	0.173448	0.333793	0.346652	0.368682	0.363497	0.256885	0.32267	0.366373	0.296828	0.308007	0.35003	0.362342	0.363855	0.306034	0.302591	0.280823
TCGA-B6-A1KN	Tumor	Negative	Negative	Positive	175.968	-300.137	-124.169	0.56	0.166336	0.618131	0	0	0.038107	0.0496315	0.294131	0.836603	118.222	66.7735	214068	149616	93.9309	24.6903	1880.29	7942.94	0.0375995	107.353	457.218	-731.35	0.0126594	-144.482	T4	T_Other	N1	Positive	M0	Negative	Lumil B			6	3		5				WHITE	Stage IIIB	Infiltrating Ductal Carcinoma	Post (prior bilateral ovariectomy OR >12 mo since LMP with no prior hysterectomy)	TUMOR FREE					Negative		25-75% (Moderate)	Absent	Present	Absent	Present	3	Absent	Absent	3	Multiple Fibrotic Foci	1	0.262517	0.407342	0.413448	0.383346	0.369212	0.406681	0.333796	0.360023	0.300191	0.275836	0.369518	0.318167	0.301997	0.35952	0.383377	0.366347	0.312811	0.382015	0.31536	0.347231	0.367499	0.437116	0.407689	0.339088	0.380711	0.374865	0.374491	0.344621	0.373077	0.381345	0.344836	0.353977	0.29887	0.279135	0.363815	0.369924	0.356821	0.40266	0.371286	0.350272	0.37405	0.339588	0.263684	0.307499	0.33585	0.347959	0.367498	0.290984	0.327136	0.39472	0.32009	0.3249	0.361634	0.37145	0.399085	0.328627	0.319688	0.3049
TCGA-B6-A2IU	Tumor	Positive	Positive	Negative	-422.928	-799.43	-1222.36	0.69	0.148964	0.445267	0	0	0.141892	0.0386484	0.374193	0.313198	82.5	71.3604	153095	71220.4	120.792	20.3292	2431.13	3624.91	0.0141447	144.906	985.541	-2969.76	-0.0110411	-70.1179							Lumil A										WHITE	Stage IIA	Infiltrating Lobular Carcinoma		WITH TUMOR	New Primary Tumor		Lung	4224	Negative													0.223364	0.39203	0.425133	0.381617	0.357009	0.402085	0.296024	0.350134	0.259165	0.261215	0.358535	0.318821	0.297638	0.355021	0.371699	0.365432	0.293715	0.380574	0.313104	0.37177	0.384924	0.435198	0.398457	0.343264	0.378215	0.373351	0.371803	0.338332	0.392729	0.371267	0.334725	0.357221	0.298743	0.300987	0.361564	0.368924	0.349645	0.399824	0.364323	0.338233	0.353215	0.335749	0.2254	0.311196	0.344139	0.344246	0.355308	0.279682	0.314216	0.381707	0.290341	0.307337	0.344957	0.362301	0.36986	0.309037	0.298167	0.281638
TCGA-B6-A3ZX	Tumor	Negative	Negative	Negative																																	Basal-like										BLACK OR AFRICAN AMERICAN	Stage IV	Mixed Histology (please specify)		WITH TUMOR	Distant Metastasis	Bone		994	Negative													0.41816	0.390307	0.40076	0.382197	0.390214	0.415376	0.424469	0.342935	0.390493	0.331726	0.395816	0.317461	0.299767	0.357471	0.366643	0.371467	0.34455	0.389469	0.312073	0.309876	0.339465	0.434514	0.400088	0.338814	0.378376	0.384065	0.378646	0.368365	0.337122	0.404724	0.335962	0.353216	0.330774	0.293565	0.382752	0.393417	0.377561	0.428569	0.394191	0.355573	0.378192	0.331606	0.361315	0.302364	0.344304	0.344965	0.40459	0.328022	0.361451	0.389171	0.355366	0.360901	0.377413	0.408467	0.388693	0.349354	0.359844	0.324686
TCGA-B6-A400	Tumor	Negative	Negative	Negative																																	Basal-like										BLACK OR AFRICAN AMERICAN	Stage IIIA	Infiltrating Ductal Carcinoma		TUMOR FREE					Negative													0.258662	0.417491	0.412156	0.374368	0.394403	0.420372	0.274912	0.35942	0.311778	0.267625	0.358297	0.314193	0.30186	0.377557	0.399958	0.375368	0.355322	0.404857	0.324971	0.31632	0.34311	0.460524	0.410436	0.32892	0.376987	0.382367	0.378842	0.361624	0.33996	0.39403	0.364105	0.350236	0.345317	0.329122	0.381823	0.379522	0.36462	0.431299	0.391994	0.368053	0.390017	0.348926	0.196926	0.318108	0.348018	0.356673	0.378113	0.310696	0.328641	0.402049	0.326858	0.326312	0.352243	0.37363	0.384446	0.319557	0.329513	0.297062
TCGA-B6-A401	Tumor	Positive	Positive	Negative																																	Lumil A										BLACK OR AFRICAN AMERICAN	Stage IIA	Infiltrating Ductal Carcinoma		TUMOR FREE					Negative													0.310415	0.420905	0.430122	0.380279	0.386524	0.421859	0.318895	0.351735	0.312127	0.283611	0.368755	0.316942	0.301542	0.370651	0.394683	0.373822	0.326344	0.388612	0.330374	0.368179	0.369375	0.449429	0.399616	0.335091	0.375206	0.368901	0.377464	0.348866	0.375615	0.384038	0.354587	0.351472	0.319349	0.2859	0.375461	0.378846	0.360384	0.425243	0.38621	0.3635	0.369601	0.346723	0.240277	0.309692	0.344359	0.350775	0.377239	0.306873	0.334206	0.372803	0.317886	0.320959	0.355491	0.376085	0.372619	0.3207	0.328559	0.297377
TCGA-B6-A402	Tumor	Negative	Negative	Negative																																	Basal-like										BLACK OR AFRICAN AMERICAN	Stage I	Infiltrating Ductal Carcinoma		WITH TUMOR	Locoregiol Recurrence		breast	1516	Negative													0.212614	0.384528	0.419745	0.348194	0.361455	0.425741	0.289597	0.332681	0.253175	0.255465	0.357044	0.284829	0.287131	0.356371	0.375406	0.349593	0.347867	0.400529	0.323596	0.325938	0.347307	0.446375	0.41125	0.300439	0.362164	0.359495	0.368533	0.375134	0.337463	0.37333	0.349844	0.337375	0.270959	0.306868	0.352498	0.364628	0.349242	0.402537	0.365547	0.343905	0.361393	0.326131	0.214459	0.300977	0.335914	0.340417	0.348335	0.267737	0.310542	0.397562	0.283902	0.287289	0.336239	0.352145	0.352365	0.296939	0.289307	0.29215
TCGA-B6-A408	Tumor	Positive	Positive	Negative																																	Lumil A										BLACK OR AFRICAN AMERICAN	Stage IIIC	Mixed Histology (please specify)		TUMOR FREE					Negative													0.293305	0.41274	0.423371	0.373984	0.392389	0.381926	0.411213	0.348102	0.325527	0.271384	0.369291	0.308269	0.292871	0.367523	0.389471	0.368388	0.292889	0.377627	0.314954	0.354721	0.377042	0.439843	0.39572	0.326198	0.371767	0.367029	0.370588	0.301573	0.370014	0.384131	0.344695	0.353079	0.311493	0.3007	0.381522	0.38116	0.361807	0.435733	0.391579	0.358348	0.395128	0.325114	0.336797	0.30632	0.339363	0.342369	0.376452	0.310772	0.330556	0.372017	0.332352	0.327291	0.362368	0.381469	0.407421	0.33259	0.333321	0.305006
TCGA-B6-A409	Tumor	Negative	Negative	Negative																																	Basal-like										BLACK OR AFRICAN AMERICAN	Stage IIIA	Infiltrating Ductal Carcinoma	Pre (<6 months since LMP AND no prior bilateral ovariectomy AND not on estrogen replacement)	WITH TUMOR	Distant Metastasis	Lung		456	Negative													0.266355	0.397925	0.434315	0.377582	0.379148	0.435524	0.347306	0.347676	0.297732	0.27404	0.359186	0.315708	0.301973	0.380117	0.380291	0.360578	0.363	0.408759	0.337905	0.334922	0.349355	0.44672	0.414452	0.332081	0.374696	0.37823	0.373845	0.380256	0.355846	0.380513	0.35836	0.339889	0.299793	0.31299	0.371396	0.37933	0.354363	0.414568	0.381548	0.359591	0.376001	0.35022	0.280618	0.313052	0.349232	0.344321	0.372222	0.294616	0.321392	0.390594	0.310615	0.31653	0.355666	0.366571	0.368847	0.311189	0.31809	0.295733
TCGA-B6-A40B	Tumor	Positive	Positive	Negative																																	Lumil A										WHITE	Stage I	Infiltrating Lobular Carcinoma	Post (prior bilateral ovariectomy OR >12 mo since LMP with no prior hysterectomy)	TUMOR FREE					Negative													0.247565	0.427354	0.434557	0.377222	0.377462	0.410611	0.323354	0.354383	0.276778	0.262405	0.356426	0.315319	0.305399	0.377284	0.407732	0.374828	0.305851	0.389165	0.328815	0.372476	0.374636	0.452245	0.401397	0.335509	0.373778	0.372613	0.375802	0.332573	0.382662	0.383165	0.351685	0.354426	0.331091	0.307697	0.372028	0.375596	0.356888	0.413386	0.380791	0.363117	0.357859	0.332242	0.25961	0.313929	0.343996	0.352986	0.370361	0.305621	0.315319	0.377471	0.302469	0.301944	0.347668	0.363561	0.350245	0.308385	0.309635	0.287255
TCGA-B6-A40C	Tumor	Positive	Positive	Negative																																	Lumil A										WHITE	Stage IIB	Infiltrating Lobular Carcinoma		TUMOR FREE					Negative													0.260089	0.424579	0.424169	0.383413	0.381015	0.390654	0.321248	0.361138	0.298265	0.268425	0.36172	0.325719	0.293279	0.369443	0.397923	0.376438	0.303189	0.384076	0.318154	0.359478	0.370633	0.445621	0.40538	0.331389	0.377993	0.37314	0.383834	0.317042	0.368773	0.37573	0.351445	0.352761	0.315334	0.300266	0.378265	0.374782	0.357996	0.42968	0.383202	0.355748	0.367751	0.331294	0.247581	0.320986	0.351197	0.352999	0.372456	0.293682	0.331513	0.387104	0.311726	0.320044	0.353698	0.375165	0.376933	0.321146	0.325024	0.299031
TCGA-BH-A0AU	Tumor	Positive	Positive	Negative	626.755	18.4904	645.245	0.46	0.19298	0.551178	0.00134274	0	0.0755397	0.0133739	0.358566	3.65582	289.737	96.3713	219596	88574.9	71.5698	30.5391	863.364	36165.9	0.0204969	625.4	-438.371	16314.3	-0.00336069	175.25	T2	T_Other	N0	Negative	M0	Negative	Lumil B	-3	-3	6	2	ReacI	1	3	3	4	WHITE	Stage IIA	Infiltrating Ductal Carcinoma	Pre (<6 months since LMP AND no prior bilateral ovariectomy AND not on estrogen replacement)	TUMOR FREE					Negative		>75% (High)	Absent	Absent	Absent	Absent	3	Absent	Absent	3	Multiple Fibrotic Foci	1	0.286861	0.428506	0.410303	0.374419	0.374894	0.378534	0.354423	0.343676	0.315248	0.27376	0.366953	0.330542	0.309902	0.370639	0.404081	0.379152	0.304984	0.380948	0.307954	0.350578	0.373564	0.437673	0.399317	0.329083	0.377338	0.375947	0.371241	0.316294	0.373621	0.379539	0.339098	0.357977	0.308812	0.274158	0.380393	0.376475	0.359579	0.421469	0.372505	0.35066	0.379002	0.333005	0.27666	0.301926	0.345973	0.348723	0.37047	0.308281	0.333922	0.383067	0.326795	0.342414	0.360904	0.377338	0.389006	0.332535	0.331399	0.295204
TCGA-BH-A0AU-11A	normal
TCGA-BH-A0AV	Tumor	Negative	Negative	Negative	1114.3	50.9225	1165.22	0.55	0.143795	0.195788	0	0	0.0305324	0	0.77368	3.76584	391.6	201.03	293110	128976	94.8457	28.5411	1046.46	38330.5	0.0252121	474.778	-250.543	17977.3	0.00138139	16.9008	T1	T1	N0	Negative	M0	Negative	Basal-like	0	-13	4	5	ReacII	1	2	2	2	BLACK OR AFRICAN AMERICAN	Stage I	Infiltrating Ductal Carcinoma		TUMOR FREE					Negative		25-75% (Moderate)	Present	Absent	Absent	Present	3	Absent	Absent	3	Multiple Fibrotic Foci	3	0.253384	0.441431	0.38862	0.384585	0.387918	0.412212	0.350983	0.365789	0.294319	0.26585	0.365729	0.331303	0.314895	0.378091	0.41963	0.385842	0.332647	0.390911	0.308206	0.306307	0.327515	0.452455	0.400902	0.332035	0.384171	0.386996	0.382838	0.353637	0.338416	0.383404	0.361315	0.364751	0.315123	0.331109	0.371533	0.376684	0.354043	0.425569	0.381655	0.365436	0.374599	0.344656	0.284499	0.320514	0.359374	0.358427	0.36606	0.30219	0.328787	0.395264	0.311562	0.317439	0.359297	0.370275	0.36677	0.320452	0.308355	0.296768
TCGA-BH-A0AW	Tumor	Positive	Negative	Positive	960.558	1754.96	2715.51	0.46	0.302127	0.607774	0	0	0.0662493	0.0129984	0.312978	9.73429	587.25	236.806	264800	93521.3	59.2817	28.9007	549.049	70988	0.0275842	435.562	-491.797	27001.1	0.00606139	-441.004	T1	T1	N1	Positive	M0	Negative	HER2-enriched	-5	-11	5	1		3				WHITE	Stage IIA	Infiltrating Ductal Carcinoma	Post (prior bilateral ovariectomy OR >12 mo since LMP with no prior hysterectomy)	TUMOR FREE					Negative		<25% (Low)	Present	Absent	Absent	Absent	3	Absent	Absent	2	Multiple Fibrotic Foci	1	0.324521	0.422019	0.436627	0.394946	0.406186	0.394222	0.396319	0.359164	0.370534	0.296083	0.36531	0.321634	0.302231	0.369024	0.390761	0.36963	0.322345	0.398833	0.342827	0.342802	0.352123	0.449394	0.412765	0.339267	0.380827	0.379704	0.377238	0.330301	0.365446	0.396372	0.368503	0.360603	0.323898	0.313119	0.405313	0.383707	0.365985	0.440866	0.399369	0.355891	0.407955	0.321215	0.319468	0.308335	0.342977	0.347342	0.394134	0.32581	0.346052	0.388341	0.346049	0.351697	0.368347	0.384667	0.382304	0.33855	0.34345	0.320844
TCGA-BH-A0AY	Tumor	Positive	Positive	Negative	1292.09	577.766	1869.86	0.42	0.287255	0.37659	0	0	0.220802	0.0178356	0.384772	6.75299	425.375	145.348	283099	94771	57.1525	11.2914	691.787	44026.9	0.0145015	437.715	-477.14	11839.2	-0.00817861	-229.507	T2	T_Other	N0	Negative	M0	Negative	Lumil B	-3	-1	4	1	ReacI	3	3	1	4	WHITE	Stage IIA	Infiltrating Ductal Carcinoma	Post (prior bilateral ovariectomy OR >12 mo since LMP with no prior hysterectomy)	TUMOR FREE					Negative		>75% (High)	Present	Absent	Absent	Present	3	Absent	Absent	2	Absent	1	0.241444	0.440313	0.427808	0.401971	0.39689	0.38014	0.253013	0.374483	0.319656	0.242626	0.35845	0.342507	0.291355	0.374743	0.406432	0.384579	0.293455	0.385326	0.319439	0.347222	0.359087	0.4505	0.406469	0.347203	0.388492	0.389336	0.384804	0.295525	0.360502	0.384401	0.361164	0.367439	0.313159	0.305008	0.391445	0.376155	0.359759	0.444864	0.391242	0.353699	0.387858	0.314526	0.153844	0.322072	0.352528	0.360521	0.371682	0.303145	0.322888	0.379906	0.312852	0.320901	0.352578	0.373612	0.375566	0.322827	0.325499	0.289372
TCGA-BH-A0AY-11A	normal
TCGA-BH-A0AZ	Tumor	Positive	Positive	Negative	1606.89	147.696	1754.59	0.53	0.137001	0.483828	0.00786179	0	0.0762383	0.0121088	0.419963	1.34661	104.333	40.2274	93287	43542.1	60.5948	7.34371	914.023	8451.32	0.028398	212.2	-486.996	-2259.25	0.00365561	-75.6729	T3	T_Other	N1	Positive	M0	Negative	Lumil A	-7	-5	4	2	ReacI	2	3	3	4	WHITE	Stage IIIA	Infiltrating Ductal Carcinoma	Pre (<6 months since LMP AND no prior bilateral ovariectomy AND not on estrogen replacement)	TUMOR FREE					Negative		25-75% (Moderate)	Absent	Absent	Absent	Present	1	Absent	Absent	2	Absent	1	0.239255	0.461301	0.412175	0.401816	0.382449	0.413543	0.356168	0.382922	0.307871	0.260214	0.357809	0.348227	0.31283	0.390637	0.430232	0.401938	0.308913	0.374609	0.308473	0.340688	0.364858	0.449829	0.394919	0.344324	0.391521	0.38845	0.388113	0.342023	0.37228	0.378704	0.349543	0.361262	0.313249	0.301126	0.380837	0.375154	0.356637	0.424986	0.380081	0.354131	0.375344	0.356418	0.29365	0.325144	0.359601	0.368383	0.373357	0.300779	0.330205	0.368283	0.316799	0.326326	0.363043	0.368299	0.377965	0.318959	0.319872	0.301449
TCGA-BH-A0AZ-11A	normal
TCGA-BH-A0B0	Tumor	Positive	Positive	Negative	1097.71	736.978	1834.69	0.54	0.229052	0.446596	0	0	0.12746	0.0378044	0.38814	0.470238	67.7143	36.5135	47113.3	37570	58.3458	13.2372	721.653	3004.09	0.0222987	337.009	-717.188	-4213.44	-0.00278103	110.956	T1	T1	N0	Negative	M0	Negative	Lumil A	-7	-5	6	1	ReacI	2	3	3	4	BLACK OR AFRICAN AMERICAN	Stage I	Infiltrating Ductal Carcinoma	Peri (6-12 months since last menstrual period)	TUMOR FREE					Negative		25-75% (Moderate)	Absent	Absent	Absent	Absent	3	Absent	Absent	2	Absent	1	0.297421	0.442172	0.41911	0.401542	0.390463	0.40799	0.325017	0.36715	0.333431	0.292122	0.365573	0.346714	0.301676	0.377821	0.409638	0.382713	0.300244	0.377529	0.320332	0.352427	0.350196	0.446765	0.395353	0.346795	0.38665	0.384813	0.382624	0.335294	0.376535	0.391058	0.349514	0.359124	0.333868	0.294023	0.390404	0.380003	0.361887	0.431732	0.386949	0.354383	0.390537	0.338979	0.255656	0.313927	0.354874	0.357404	0.385387	0.293599	0.334217	0.369986	0.331973	0.33797	0.357486	0.376553	0.399713	0.326169	0.334566	0.302573
TCGA-BH-A0B1	Tumor	Positive	Positive	Negative						0.524782	0.000392252	0	0.162149	0.0394657	0.273212	0.245928	52.6	42.1521	100971	56178.7	146.749	51.8753	3700.22	1945.08	0.0290604	34.3401	2251.76	-4373.6	0.00393328	-175.977	T2	T_Other	N1	Positive	M0	Negative	Lumil A	-3	-3	6		LumA/B					WHITE	Stage IIB	Infiltrating Ductal Carcinoma	Post (prior bilateral ovariectomy OR >12 mo since LMP with no prior hysterectomy)	TUMOR FREE					Negative		>75% (High)	Present	Absent	Absent	Absent	3	Absent	Absent	1	Absent	1	0.272546	0.424196	0.41931	0.396224	0.368977	0.408507	0.314331	0.370417	0.29275	0.277241	0.366767	0.339121	0.311194	0.367632	0.395399	0.379055	0.326004	0.388483	0.329715	0.351373	0.375056	0.435055	0.402424	0.349885	0.384603	0.385062	0.377046	0.342352	0.380041	0.378152	0.341856	0.364487	0.301424	0.297717	0.365603	0.375368	0.356492	0.407349	0.370774	0.351778	0.372524	0.342691	0.238852	0.31707	0.353318	0.35765	0.371418	0.311219	0.323347	0.383093	0.31774	0.326239	0.348346	0.370887	0.397667	0.312513	0.313899	0.300557
TCGA-BH-A0B2	Tumor	Positive	Positive	Negative					0.227686	0.501492	0	0	0.0431687	0	0.455339	0.661467	110.25	79.1558	167215	70106.1	97.3747	30.7116	2262.47	6288.18	0.0325559	72.6693	831.834	-1682.19	0.00759204	-166.801	T1	T1	N0	Negative	M0	Negative	Lumil A																					25-75% (Moderate)	Absent	Present	Absent	Absent	3	Absent	Absent	2	Absent	1	0.329987	0.445117	0.416577	0.394123	0.401332	0.406884	0.360357	0.37068	0.345123	0.299954	0.37321	0.346477	0.311797	0.380177	0.406222	0.389142	0.313168	0.378186	0.318647	0.354722	0.363551	0.445791	0.397433	0.34193	0.384509	0.380394	0.378951	0.33795	0.372744	0.390141	0.356121	0.365823	0.320992	0.299125	0.393229	0.382829	0.369917	0.448015	0.39419	0.360873	0.404955	0.343234	0.297265	0.319352	0.354716	0.360197	0.386788	0.320348	0.341997	0.367838	0.333897	0.341393	0.365416	0.38526	0.418717	0.335164	0.338495	0.313689
TCGA-BH-A0B3	Tumor	Negative	Negative	Negative	445.012	771.519	1216.53	0.47	0.3056	0.474529	0.00479098	0	0.0214153	0.0200982	0.479166	9.30334	462.793	217.033	209803	84475.5	53.9802	18.0712	544.76	81191	0.0177557	1131.16	-514.567	38909.3	-0.00390311	284.797	T2	T_Other	N1	Positive	M0	Negative	Basal-like	-12	-13	4	5	Basal	1	2	2	2	WHITE	Stage IIB	Infiltrating Ductal Carcinoma	Post (prior bilateral ovariectomy OR >12 mo since LMP with no prior hysterectomy)	TUMOR FREE					Negative		25-75% (Moderate)	Present	Absent	Absent	Present	3	Present	Present	3	Absent	3	0.296891	0.415969	0.413269	0.372112	0.399625	0.418719	0.424375	0.350487	0.326883	0.279614	0.367587	0.316191	0.302455	0.371963	0.397474	0.369359	0.352438	0.40686	0.331505	0.319602	0.33565	0.451409	0.413397	0.327015	0.379236	0.38139	0.370638	0.357796	0.344062	0.391532	0.373395	0.35727	0.323606	0.31283	0.385854	0.380419	0.362404	0.43168	0.395807	0.368468	0.409399	0.343912	0.358807	0.308562	0.341667	0.343285	0.375194	0.293351	0.338566	0.405095	0.329895	0.331898	0.36732	0.371749	0.39803	0.327453	0.332753	0.312309
TCGA-BH-A0B3-11B	normal
TCGA-BH-A0B4	Tumor	Positive	Positive	Positive	1009.21	209.534	1218.75	0.54	0.213102	0.48561	0.00319689	0	0.147014	0.00837718	0.355802	0.740289	137	105.956	162424	106418	106.191	28.2672	1436.43	6696.23	0.0270926	67.5835	9.19754	-1586.02	0.00212226	-177.437	T2	T_Other	N2	Positive	M0	Negative	Lumil A	-3	-3	6	4	ReacII	5	3	1	3	WHITE	Stage IIIA	Infiltrating Ductal Carcinoma		TUMOR FREE					Negative		25-75% (Moderate)	Absent	Absent	6-50% (Moderate)	Absent	3	Present	Present	3	Multiple Fibrotic Foci	1	0.281269	0.435501	0.42357	0.400283	0.384539	0.402019	0.29746	0.379763	0.314405	0.267005	0.361247	0.331247	0.314618	0.378175	0.402766	0.38253	0.287242	0.384925	0.306174	0.337049	0.376266	0.45198	0.410596	0.341814	0.387056	0.387812	0.380401	0.331575	0.367512	0.382126	0.341947	0.35151	0.299424	0.275895	0.382549	0.376034	0.358215	0.426844	0.384557	0.336848	0.386083	0.334895	0.210812	0.319635	0.346175	0.357771	0.371588	0.280794	0.329883	0.384306	0.315308	0.325162	0.36013	0.372065	0.380059	0.329769	0.323245	0.296971
TCGA-BH-A0B5	Tumor	Positive	Positive	Negative					0.140136	0.468809	0	0	0.137353	0.0279516	0.365887	0.684526	82.2222	29.8696	107329	25980	78.1973	23.3631	1432.05	5271.05	0.030666	163.978	2.45238	-2797.53	0.00570122	-77.1785	T2	T_Other	N2	Positive	M0	Negative	Lumil B	-3	-7	7	4	ReacII	2	4	1	3	WHITE	Stage IIIA	Infiltrating Lobular Carcinoma	Pre (<6 months since LMP AND no prior bilateral ovariectomy AND not on estrogen replacement)	TUMOR FREE					Positive		25-75% (Moderate)	Absent	Present	Absent	Absent	3	Absent	Absent	1	Absent	1	0.26931	0.428772	0.406937	0.382117	0.384542	0.403889	0.316199	0.3494	0.311949	0.275491	0.370914	0.330793	0.313294	0.367112	0.395377	0.381588	0.290809	0.375416	0.308035	0.356836	0.359687	0.440294	0.396353	0.337315	0.380024	0.374312	0.37765	0.329983	0.382751	0.386677	0.351716	0.359891	0.320383	0.291711	0.379741	0.375148	0.360032	0.425126	0.379622	0.359705	0.378112	0.338919	0.244615	0.307723	0.347036	0.350887	0.376519	0.302521	0.336725	0.393959	0.32583	0.334568	0.35736	0.378331	0.383919	0.326612	0.326911	0.304793
TCGA-BH-A0B6	Tumor	Positive	Positive	Negative																																	Lumil A										WHITE	Stage I	Infiltrating Ductal Carcinoma		TUMOR FREE					Negative		25-75% (Moderate)	Absent	Absent	Absent	Absent	1	Absent	Absent	2	Absent	1	0.366486	0.421641	0.423423	0.389593	0.405265	0.38532	0.417621	0.358236	0.388151	0.317667	0.375251	0.334704	0.312281	0.375089	0.388001	0.376809	0.30455	0.378532	0.317694	0.352871	0.361093	0.441473	0.399968	0.340804	0.378402	0.38065	0.373341	0.316435	0.372801	0.401801	0.339187	0.360382	0.345601	0.311088	0.397588	0.390526	0.372235	0.445879	0.405974	0.35731	0.421112	0.32999	0.348722	0.307509	0.34897	0.352817	0.387274	0.33017	0.354889	0.370113	0.348491	0.352314	0.380653	0.395202	0.407694	0.344911	0.35878	0.32954
TCGA-BH-A0B7	Tumor	Positive	Positive	Positive	915.069	1102.95	2018.02	0.2	0.514403	0.568213	0	0	0.0136261	0.00498598	0.413175	2.01854	160.364	69.2406	75793	30694.6	64.1851	33.6154	541.875	10660.4	0.0181477	401.737	-830.347	-2670.83	-0.00638808	66.7968	T2	T_Other	N1	Positive	M0	Negative	HER2-enriched	-8	-11	3	5	Her2	3	1	2	2	WHITE	Stage IIB	Infiltrating Ductal Carcinoma	Pre (<6 months since LMP AND no prior bilateral ovariectomy AND not on estrogen replacement)	TUMOR FREE					Negative		>75% (High)	Present	Absent	Absent	Present	3	Present	Absent	3	Absent	2	0.333252	0.431994	0.418221	0.406585	0.392837	0.408564	0.367383	0.36692	0.347557	0.294428	0.372646	0.347107	0.327136	0.371799	0.396033	0.380048	0.324825	0.386129	0.349577	0.341612	0.348387	0.439377	0.399329	0.357163	0.387378	0.39296	0.384535	0.345085	0.368669	0.39715	0.354751	0.367844	0.323524	0.294724	0.387535	0.382349	0.367869	0.432832	0.389588	0.366986	0.383674	0.335974	0.300726	0.316396	0.35903	0.358214	0.388749	0.330491	0.342497	0.379163	0.336616	0.34568	0.366607	0.384769	0.383877	0.337082	0.338327	0.312171
TCGA-BH-A0B7-11A	normal
TCGA-BH-A0B8	Tumor	Positive	Positive	Negative					0.0733802	0.402304	0	0	0.209004	0.0291599	0.359531	0.0122339	6	0	3513.75	694.497	51.0257	3.42982	585.625	76.3538	0.0117063	12.0525	-872.892	-5318.42	-0.0135562	-181.84	T1	T1	N0	Negative	M0	Negative	Lumil A	-3	-10	7	3						WHITE	Stage I	Infiltrating Ductal Carcinoma	Post (prior bilateral ovariectomy OR >12 mo since LMP with no prior hysterectomy)	TUMOR FREE					Negative		>75% (High)	Absent	Absent	Absent	Absent	3	Absent	Absent	2	Absent	1	0.230979	0.405293	0.415109	0.377859	0.369678	0.3901	0.303188	0.358352	0.278422	0.258136	0.361546	0.324087	0.313559	0.365556	0.384803	0.374217	0.313589	0.390425	0.318933	0.350213	0.379765	0.437535	0.401704	0.334673	0.379956	0.375056	0.373742	0.319472	0.376321	0.369327	0.348478	0.358515	0.300499	0.289603	0.372215	0.368346	0.353536	0.409026	0.36896	0.352497	0.371927	0.33146	0.218182	0.317126	0.347035	0.350481	0.362195	0.289928	0.324978	0.383245	0.309358	0.317904	0.350348	0.368859	0.374264	0.321784	0.312055	0.285793
TCGA-BH-A0B9	Tumor	Negative	Negative	Negative					0.366534	0.589952	0	0	0.0616249	0.0334195	0.315004	17.7597	584.688	228.45	144813	45046.2	39.7075	19.1734	325.365	102266	0.0213089	923.086	-368.632	25943	0.00284858	-520.397	T1	T1	N0	Negative	M0	Negative	Basal-like	-12	-13	5	5	Basal	1	2	2	2	WHITE	Stage IA	Infiltrating Ductal Carcinoma	Pre (<6 months since LMP AND no prior bilateral ovariectomy AND not on estrogen replacement)	TUMOR FREE					Negative		>75% (High)	Present	Absent	Absent	Present	3	Absent	Present	3	Absent	3	0.312085	0.369104	0.414642	0.355284	0.391118	0.420941	0.340731	0.328007	0.355628	0.298547	0.376064	0.296639	0.306597	0.360623	0.365147	0.344523	0.361442	0.408383	0.32193	0.316772	0.344211	0.441279	0.414243	0.316526	0.366221	0.367456	0.363371	0.378698	0.34844	0.395168	0.355632	0.343787	0.338451	0.323151	0.383447	0.38585	0.367194	0.422745	0.389953	0.359912	0.39643	0.334971	0.272347	0.296553	0.340249	0.329001	0.390363	0.326728	0.341082	0.408462	0.341648	0.348947	0.37413	0.384673	0.390968	0.341012	0.343916	0.323385
TCGA-BH-A0BA	Tumor	Positive	Positive	Negative	408.446	-83.0745	325.371	0.48	0.115138	0.777595	0	0	0.0905465	0.00747504	0.124383	2.83544	212.118	93.7209	162619	71961.4	63.4478	15.6551	814.512	23676.4	0.0200519	395.903	-522.466	7071.71	-0.00407439	3.35747	T3	T_Other	N3	Positive	M0	Negative	Lumil A	0	-5	6	4	ReacI	3	3	1	4	WHITE	Stage IIIC	Mixed Histology (please specify)	Pre (<6 months since LMP AND no prior bilateral ovariectomy AND not on estrogen replacement)	TUMOR FREE					Negative		25-75% (Moderate)	Absent	Absent	Absent	Absent	3	Present	Absent	2	Absent	1	0.293514	0.416288	0.41747	0.398787	0.367407	0.411322	0.389348	0.364073	0.313878	0.284107	0.374303	0.34197	0.321117	0.36008	0.377866	0.375563	0.301618	0.373191	0.333024	0.357511	0.359992	0.433878	0.396135	0.348271	0.390226	0.387013	0.382878	0.342936	0.387404	0.38047	0.327943	0.357053	0.314264	0.281792	0.367994	0.374797	0.359026	0.414737	0.372261	0.3496	0.361508	0.346045	0.325793	0.318407	0.348698	0.350077	0.381512	0.322594	0.339948	0.377481	0.326935	0.335749	0.3581	0.374775	0.373222	0.330753	0.322838	0.301947
TCGA-BH-A0BA-11A	normal
TCGA-BH-A0BC	Tumor	Positive	Positive	Negative	987.683	1017.94	2005.62	0.6	0.212677	0.352516	0.00172933	0	0.0440968	0.00160591	0.600052	1.21729	112.875	49.8639	71990.4	46123.5	73.333	37.2007	773.517	5594.01	0.0140949	429.822	-633.089	-4602.82	-0.0106941	151.081	T2	T_Other	N3	Positive	M0	Negative	Lumil A	-4	-4	4	2	ReacI	2	3	3	4	WHITE	Stage IIIC	Infiltrating Ductal Carcinoma	Post (prior bilateral ovariectomy OR >12 mo since LMP with no prior hysterectomy)	TUMOR FREE					Negative		25-75% (Moderate)	Absent	Absent	Absent	Absent	3	Present	Absent	2	Absent	1	0.299047	0.423693	0.421927	0.401902	0.400966	0.41453	0.351237	0.370823	0.323877	0.287123	0.367178	0.331177	0.304848	0.372962	0.395315	0.374353	0.309328	0.387131	0.318865	0.346901	0.367857	0.447412	0.40653	0.33825	0.38803	0.387763	0.383615	0.342172	0.381199	0.388689	0.366741	0.362764	0.328612	0.327693	0.397216	0.382162	0.362222	0.440718	0.396834	0.354306	0.39814	0.343063	0.282943	0.318058	0.351502	0.357975	0.372847	0.310542	0.333549	0.389119	0.335489	0.334224	0.35451	0.37758	0.39344	0.329353	0.331595	0.298894
TCGA-BH-A0BC-11A	normal
TCGA-BH-A0BD	Tumor	Positive	Positive	Negative	628.18	559.786	1187.97	0.68	0.197578	0.555576	0.00204484	0	0.0776225	0.0285442	0.336213	0.412925	87.4286	50.431	114251	84954.8	75.477	17.7135	1256.14	4339.53	0.0216669	149.364	-185.146	-2647.01	-0.00340284	-72.6847	T1	T1	N1	Positive	M0	Negative	Lumil B	0	0	4	4		4				WHITE	Stage IIA	Infiltrating Ductal Carcinoma	Pre (<6 months since LMP AND no prior bilateral ovariectomy AND not on estrogen replacement)	TUMOR FREE					Negative		25-75% (Moderate)	Present	Absent	Absent	Present	3	Present	Absent	2	Absent	2	0.292655	0.423372	0.413016	0.386264	0.391783	0.406636	0.347009	0.357183	0.325157	0.27196	0.368719	0.336411	0.304847	0.366491	0.3968	0.37535	0.323017	0.383009	0.313254	0.347408	0.358556	0.444114	0.404426	0.341092	0.381036	0.378811	0.376232	0.340526	0.373444	0.38948	0.357842	0.368004	0.306516	0.324836	0.384742	0.377197	0.359604	0.43328	0.385112	0.360214	0.397673	0.340524	0.276059	0.315704	0.357237	0.352181	0.377426	0.310502	0.341574	0.393751	0.331384	0.337417	0.361665	0.377349	0.398184	0.332565	0.33367	0.306112
TCGA-BH-A0BF	Tumor	Positive	Positive	Negative	1681.61	1896.09	3577.7	0.42	0.420278	0.525478	0.00534384	0	0.114377	0.000405189	0.354397	11.8682	565.027	237.137	260360	98102.5	53.3617	20.7005	496.894	127218	0.0188756	1998.42	-450.685	74380.8	-0.00180847	969.412	T2	T_Other	N1	Positive	M0	Negative	Lumil B	-5	-2	4	1	Basal	2	4	3	1	WHITE	Stage IIB	Infiltrating Ductal Carcinoma	Post (prior bilateral ovariectomy OR >12 mo since LMP with no prior hysterectomy)	TUMOR FREE					Negative		25-75% (Moderate)	Present	Absent	Absent	Absent	3	Present	Absent	3	Multiple Fibrotic Foci	2	0.321684	0.443976	0.409003	0.384027	0.411771	0.390691	0.400354	0.360526	0.365285	0.295351	0.377092	0.334189	0.295543	0.373086	0.409013	0.382383	0.306768	0.380259	0.308178	0.338996	0.355256	0.44712	0.396479	0.33315	0.379467	0.374861	0.376081	0.306933	0.358225	0.401197	0.361043	0.367891	0.320719	0.2987	0.398697	0.383494	0.367552	0.451085	0.404188	0.366151	0.417799	0.330226	0.324198	0.306494	0.352352	0.350121	0.384701	0.317322	0.349293	0.381492	0.34708	0.3522	0.370717	0.388345	0.412254	0.340511	0.349202	0.318872
TCGA-BH-A0BG	Tumor	Negative	Negative	Negative	-87.4027	1022.4	934.999	0.54	0.223072	0.588816	0	0	0.041142	0.00668153	0.36336	11.7958	364	106.492	120343	35196.9	51.84	18.1364	361.422	39584.8	0.0211987	964.84	-590.455	-12622	0.000453273	-57.1436	T1	T1	N0	Negative	M0	Negative	Basal-like	-12	-13	4	5		1				WHITE	Stage I	Infiltrating Ductal Carcinoma	Post (prior bilateral ovariectomy OR >12 mo since LMP with no prior hysterectomy)	TUMOR FREE					Negative		25-75% (Moderate)	Present	Absent	Absent	Present	3	Absent	Absent	3	Multiple Fibrotic Foci	2	0.325459	0.399981	0.39975	0.374218	0.393807	0.42279	0.341741	0.344523	0.349353	0.30278	0.375088	0.317677	0.298849	0.363247	0.38385	0.363288	0.339852	0.392658	0.317381	0.312485	0.335635	0.442889	0.402159	0.330779	0.378962	0.374104	0.371977	0.365074	0.344186	0.403079	0.354607	0.358699	0.323469	0.326279	0.379523	0.39092	0.366637	0.426427	0.390948	0.35894	0.409234	0.339656	0.269888	0.308998	0.345652	0.344727	0.388527	0.319549	0.34384	0.3901	0.34119	0.347849	0.369792	0.382558	0.403273	0.341827	0.340281	0.317675
TCGA-BH-A0BJ	Tumor	Positive	Positive	Negative	785.832	132.437	918.269	0.37	0.22164	0.569751	0	0	0.068205	0	0.362044	0.32008	72.4286	29.2737	150131	48278	90.5531	18.8101	2332.31	3817.31	0.023784	185.306	887.02	-2797.56	-0.00133841	-30.2093	T2	T_Other	N1	Positive	M0	Negative	Lumil A	-7	-5	7	2	ReacI	3	3	3	4	WHITE	Stage IIB	Infiltrating Ductal Carcinoma	Pre (<6 months since LMP AND no prior bilateral ovariectomy AND not on estrogen replacement)	TUMOR FREE					Negative		25-75% (Moderate)	Absent	Absent	Absent	Present	2	Present	Absent	2	Multiple Fibrotic Foci	2	0.271623	0.432744	0.415734	0.392825	0.382436	0.411586	0.369656	0.366628	0.310181	0.272774	0.367311	0.340912	0.318538	0.376028	0.401521	0.387498	0.304426	0.379086	0.310344	0.353848	0.362572	0.439393	0.401113	0.339957	0.38732	0.385422	0.382875	0.349998	0.386524	0.381087	0.354047	0.360851	0.32649	0.316675	0.378964	0.374452	0.35921	0.422047	0.37969	0.354295	0.369801	0.347288	0.311939	0.314986	0.354356	0.358597	0.381872	0.307747	0.332891	0.37308	0.324508	0.330244	0.359217	0.376727	0.372596	0.32714	0.32601	0.30241
TCGA-BH-A0BJ-11A	normal
TCGA-BH-A0BL	Tumor	Negative	Negative	Negative					0.35649	0.52592	0.000834189	0	0.0377584	0.104238	0.33125	0.617992	174.6	96.2253	125664	44128.3	81.3002	22.8057	985.644	5612.97	0.0262323	46.4235	-446.836	-2191.37	0.00117559	-190.027	T1	T1	N0	Negative	M0	Negative	Basal-like	-12	-13	4	5		3				WHITE	Stage I	Infiltrating Ductal Carcinoma	Pre (<6 months since LMP AND no prior bilateral ovariectomy AND not on estrogen replacement)	TUMOR FREE					Negative		25-75% (Moderate)	Present	Absent	Absent	Present	3	Absent	Present	3	Absent	3	0.31725	0.439099	0.394189	0.395778	0.400729	0.423348	0.351153	0.372111	0.33979	0.287733	0.373151	0.341808	0.314563	0.377054	0.408904	0.384289	0.343502	0.38933	0.309967	0.316125	0.331686	0.454487	0.401582	0.346451	0.388024	0.383724	0.386159	0.366199	0.350248	0.400387	0.367894	0.361776	0.327936	0.317582	0.385054	0.390313	0.368818	0.439775	0.393424	0.374082	0.401919	0.355695	0.282466	0.322021	0.357366	0.360945	0.37958	0.318747	0.337063	0.390542	0.338109	0.349258	0.364694	0.379244	0.391693	0.324389	0.330127	0.317753
TCGA-BH-A0BM	Tumor	Positive	Negative	Negative	661.678	-354.22	307.457	0.61	0.101749	0.617948	0	0	0.0444139	0.000487053	0.337151	0.694567	98	53.5599	84002.5	40401.8	103.071	33.8481	942.059	2613.24	0.0206658	-25.8496	-487.111	-5497.25	-0.00429496	-267.709	T2	T_Other	N1	Positive	M0	Negative	Lumil A	-7	-5	6	2	ReacI	2	3	3	4	WHITE	Stage IIB	Infiltrating Ductal Carcinoma	Post (prior bilateral ovariectomy OR >12 mo since LMP with no prior hysterectomy)	TUMOR FREE					Negative		25-75% (Moderate)	Absent	Absent	Absent	Absent	3	Absent	Absent	2	Absent	1	0.278925	0.429769	0.425981	0.395351	0.368747	0.436037	0.347029	0.372934	0.297147	0.258685	0.367919	0.348243	0.327593	0.374128	0.395893	0.382933	0.314881	0.377044	0.319116	0.358841	0.366	0.435873	0.391861	0.346494	0.38687	0.380017	0.380714	0.371148	0.390171	0.380588	0.344876	0.359477	0.309825	0.250311	0.370689	0.370298	0.355373	0.413416	0.373632	0.347949	0.360664	0.364766	0.274494	0.324807	0.351635	0.357831	0.375089	0.296312	0.321623	0.353645	0.310207	0.320365	0.345352	0.367381	0.366389	0.328219	0.312557	0.291166
TCGA-BH-A0BM-11A	normal
TCGA-BH-A0BO	Tumor	Positive	Positive	Negative	1221.47	642.04	1863.51	0.28	0.319577	0.348302	0.102324	0	0.124081	0.0147582	0.410536	0.0147092	4.5	3.53553	1222.07	1127.23	27.1968	2.76896	250.474	50.3695	0	387.154	-1207.94	-5354.36	-0.0252552	193.086	T1	T1	N0	Negative	M0	Negative	Lumil A	-7	-5	6	1	ReacI	1	3	3	4	WHITE	Stage I	Infiltrating Ductal Carcinoma	Pre (<6 months since LMP AND no prior bilateral ovariectomy AND not on estrogen replacement)	TUMOR FREE					Negative		25-75% (Moderate)	Absent	Absent	Absent	Absent	3	Absent	Absent	2	Absent	1	0.281689	0.436096	0.396045	0.418074	0.399464	0.433445	0.364563	0.38406	0.295213	0.273058	0.371292	0.361922	0.328584	0.372557	0.396459	0.389801	0.303341	0.368801	0.302742	0.344894	0.350618	0.431507	0.383466	0.36941	0.395702	0.394232	0.388585	0.353184	0.390573	0.392689	0.351552	0.36782	0.329896	0.311421	0.370899	0.380469	0.363279	0.435546	0.398864	0.397797	0.378659	0.358449	0.305193	0.330475	0.36279	0.357791	0.368208	0.330911	0.334179	0.355761	0.318932	0.325069	0.349835	0.370877	0.370512	0.320436	0.313331	0.30541
TCGA-BH-A0BP	Tumor	Positive	Positive	Negative	1088.24	-200.712	887.528	0.49	0.132493	0.210199	0	0	0.0212085	0	0.768592	0.173925	42	23.4307	52671.4	4285.84	72.3733	17.0928	1478.33	887.433	0.0191948	24.5795	26.7709	-5150.58	-0.00599427	-180.68	T1	T1	N0	Negative	M0	Negative	Lumil A	-7	-5	4	4	ReacI	2	3	1	4	WHITE	Stage I	Infiltrating Ductal Carcinoma	Post (prior bilateral ovariectomy OR >12 mo since LMP with no prior hysterectomy)	TUMOR FREE					Negative		25-75% (Moderate)	Absent	Absent	Absent	Absent	2	Absent	Present	2	Absent	1	0.255786	0.43951	0.415994	0.404472	0.381651	0.417235	0.301813	0.373437	0.281926	0.273034	0.363778	0.349972	0.32632	0.38077	0.406192	0.390533	0.315326	0.378143	0.324289	0.351348	0.363719	0.439037	0.394908	0.355897	0.391904	0.386871	0.38838	0.345061	0.376285	0.377383	0.356346	0.35901	0.309137	0.288418	0.381552	0.376787	0.357251	0.424729	0.377553	0.366668	0.369935	0.352366	0.2125	0.319963	0.357615	0.361101	0.367538	0.285083	0.323477	0.364545	0.300574	0.318991	0.332638	0.365746	0.363807	0.313045	0.306517	0.286799
TCGA-BH-A0BQ	Tumor	Positive	Positive	Negative	1020.02	452.372	1472.39	0.4	0.280128	0.583623	0	0	0.0921379	0.0113138	0.312926	3.02711	273.312	135.053	195439	136147	62.1324	24.1344	704.9	28141.8	0.0155152	890.654	-623.912	10716.9	-0.0086017	484.762	T1	T1	N0	Negative	M0	Negative	Lumil A	-7	-5	6	1	Her2	2	3	3	4	WHITE	Stage I	Infiltrating Ductal Carcinoma	Pre (<6 months since LMP AND no prior bilateral ovariectomy AND not on estrogen replacement)	TUMOR FREE	Locoregiol Recurrence		Dermis and epidermis	1709	Negative		25-75% (Moderate)	Absent	Absent	Absent	Present	2	Present	Absent	3	Absent	1	0.289904	0.444308	0.420334	0.390723	0.384944	0.427005	0.360766	0.368838	0.320121	0.277871	0.364435	0.341478	0.332305	0.383511	0.411178	0.387533	0.316283	0.384823	0.320277	0.35889	0.35986	0.444272	0.397925	0.343514	0.383481	0.384529	0.3781	0.361574	0.383818	0.387945	0.350176	0.360854	0.32732	0.319344	0.375251	0.376148	0.3622	0.428247	0.380435	0.360323	0.385374	0.357471	0.301364	0.316099	0.357003	0.358665	0.383709	0.315444	0.326923	0.369649	0.326411	0.326865	0.361483	0.375763	0.387174	0.325273	0.328884	0.300862
TCGA-BH-A0BQ-11A	normal
TCGA-BH-A0BR	Tumor	Positive	Positive	Negative	1298.18	548.198	1846.38	0.38	0.213484	0.3015	0.0119822	0	0.0613649	0.00415417	0.620999	0.396055	58.5	24.1392	93505.3	61274	95.1019	27.8091	1663.09	2534.33	0.0343526	122.99	221.072	-4389.47	0.00929066	-97.8649	T1	T1	N0	Negative	M0	Negative	Lumil A	-3	-4	4	4	ReacI	1	3	1	3	WHITE	Stage I	Infiltrating Ductal Carcinoma	Post (prior bilateral ovariectomy OR >12 mo since LMP with no prior hysterectomy)	TUMOR FREE					Negative		25-75% (Moderate)	Absent	Absent	Absent	Present	2	Absent	Absent	2	Absent	1	0.253396	0.441437	0.419211	0.395519	0.399959	0.402776	0.283345	0.367811	0.312913	0.252818	0.358074	0.334144	0.310192	0.375217	0.416323	0.3836	0.309703	0.386142	0.330177	0.341191	0.347311	0.442706	0.403388	0.341314	0.384499	0.380433	0.385508	0.333805	0.371382	0.386107	0.371672	0.366477	0.314391	0.304931	0.394286	0.377228	0.36167	0.441264	0.391465	0.364874	0.384812	0.334127	0.197707	0.311005	0.351646	0.354946	0.372124	0.306135	0.336298	0.379785	0.328398	0.332415	0.366068	0.373399	0.372439	0.329255	0.324635	0.300262
TCGA-BH-A0BS	Tumor	Positive	Positive	Negative	-556.162	-552	-1108.16	0.74	0.0784799	0.192661	0	0	0.207781	0.0576877	0.54187	0.431781	74.8333	37.8123	106140	41551.1	89.4747	15.2424	1730.17	3244.78	0.032151	72.3586	289.697	-3822.48	0.00710443	-151.025	T3	T_Other	N1	Positive	M0	Negative	Lumil A	-2	0	7	2	LumA/B	2	3	3	3	WHITE	Stage IIIA	Infiltrating Ductal Carcinoma	Post (prior bilateral ovariectomy OR >12 mo since LMP with no prior hysterectomy)	TUMOR FREE					Negative		25-75% (Moderate)	Absent	Absent	Absent	Present	1	Present	Absent	2	Absent	1	0.182237	0.382521	0.419456	0.380377	0.369021	0.40189	0.269407	0.359059	0.255922	0.240111	0.353999	0.324519	0.309919	0.360838	0.371021	0.355068	0.293766	0.379604	0.313894	0.357236	0.368308	0.434852	0.403387	0.335688	0.379104	0.376992	0.376706	0.339224	0.394703	0.378749	0.345389	0.36127	0.298603	0.333128	0.373051	0.370142	0.347266	0.399439	0.367674	0.344077	0.368442	0.334166	0.186021	0.314202	0.339056	0.357099	0.346456	0.282237	0.312876	0.380253	0.291408	0.301334	0.329589	0.356095	0.36559	0.313678	0.293191	0.289601
TCGA-BH-A0BS-11A	normal
TCGA-BH-A0BT	Tumor	Positive	Positive	Negative	232.198	-79.7339	152.464	0.67	0.0999031	0.52273	0	0	0.0858878	0.0317836	0.359598	6.85367	329.722	200.373	171347	69429.9	58.6491	15.1465	592.103	36790.4	0.0215481	724.243	-572.525	4241.95	-0.00114036	49.9956	T1	T1	N1	Positive	M0	Negative	Lumil A	-3	-12	6	2	ReacII	4	3	3	3	WHITE	Stage IIA	Infiltrating Ductal Carcinoma		TUMOR FREE					Negative		25-75% (Moderate)	Absent	Absent	Absent	Absent	2	Absent	Absent	2	Multiple Fibrotic Foci	2	0.280675	0.415214	0.432125	0.371888	0.371149	0.403737	0.274194	0.341069	0.312545	0.287792	0.366704	0.318562	0.304507	0.374142	0.391742	0.36873	0.316294	0.392912	0.335766	0.359669	0.369915	0.447135	0.400342	0.327328	0.371157	0.36692	0.366524	0.333507	0.380245	0.376483	0.345374	0.348145	0.317582	0.282767	0.372862	0.381411	0.353057	0.414648	0.375442	0.344056	0.393241	0.339273	0.190511	0.300804	0.335459	0.346915	0.376978	0.300903	0.325189	0.377278	0.320713	0.326068	0.356736	0.37398	0.39941	0.316725	0.324775	0.298748
TCGA-BH-A0BT-11A	normal
TCGA-BH-A0BV	Tumor	Positive	Positive	Negative	828.075	568.63	1396.71	0.54	0.203278	0.409713	0.00829259	0	0.0305665	0	0.551428	1.46778	137.727	50.2356	155355	69384.2	69.2678	12.3278	1129.13	10599.7	0.0247591	200.959	-266.728	-585.948	0.000101519	-95.3442	T2	T_Other	N1	Positive	M0	Negative	Lumil A	-4	0	7	4	LumA/B	5	3	1	3	WHITE	Stage IIB	Infiltrating Ductal Carcinoma	Post (prior bilateral ovariectomy OR >12 mo since LMP with no prior hysterectomy)	TUMOR FREE					Negative		25-75% (Moderate)	Present	Absent	Absent	Absent	2	Absent	Absent	2	Absent	1	0.260448	0.423849	0.414964	0.380549	0.391791	0.381268	0.354163	0.359969	0.319221	0.269759	0.365588	0.320282	0.294417	0.370527	0.397748	0.374507	0.292721	0.372883	0.306537	0.353892	0.36666	0.43771	0.399911	0.329548	0.379152	0.377883	0.376733	0.317805	0.373749	0.382446	0.348061	0.359238	0.314223	0.318473	0.387539	0.377141	0.360288	0.431542	0.386595	0.353641	0.384781	0.32462	0.289454	0.308162	0.342423	0.351834	0.379885	0.319445	0.333639	0.379508	0.332855	0.335221	0.361637	0.381352	0.394131	0.332357	0.336421	0.303146
TCGA-BH-A0BV-11A	normal
TCGA-BH-A0BW	Tumor	Negative	Negative	Negative	160.75	1339.35	1500.1	0.54	0.424352	0.395628	0.0147731	0	0.0405886	0.0144329	0.534577	0.728143	160.429	167.152	164515	103208	111.725	31.0186	1942.71	7149.04	0.0169876	79.7948	514.955	-1088.35	-0.00798233	-164.383	T1	T1	N0	Negative	M0	Negative	Basal-like	-12	-13	3	5	Basal	1	2	2	2	BLACK OR AFRICAN AMERICAN	Stage I	Infiltrating Ductal Carcinoma	Post (prior bilateral ovariectomy OR >12 mo since LMP with no prior hysterectomy)	TUMOR FREE					Negative		25-75% (Moderate)	Present	Absent	Absent	Present	3	Absent	Absent	3	Absent	2	0.297145	0.389023	0.387268	0.374132	0.405912	0.407746	0.377774	0.333958	0.34563	0.283831	0.371106	0.308148	0.287146	0.354334	0.375782	0.357031	0.334042	0.383245	0.327126	0.310778	0.331306	0.434213	0.397745	0.333475	0.379809	0.375653	0.372411	0.3599	0.347161	0.410642	0.359096	0.361231	0.314415	0.324048	0.381263	0.38552	0.365798	0.433965	0.3963	0.369591	0.427211	0.329218	0.30985	0.299507	0.332415	0.334628	0.363561	0.30571	0.347818	0.392442	0.340847	0.346643	0.360597	0.377995	0.424788	0.342096	0.336688	0.327242
TCGA-BH-A0BW-11A	normal
TCGA-BH-A0BZ	Tumor	Positive	Positive	Negative	1148.22	1226.08	2374.3	0.37	0.299398	0.608961	0.00239708	0	0.0193245	0.000635758	0.368681	9.67548	392.522	212.036	173106	60018.6	52.6256	14.0189	505.977	54179	0.0145355	1599.2	-537.017	10399.8	-0.00705774	726.142	T3	T_Other	N1	Positive	M0	Negative	Lumil B	-5	-2	6	4	X	4	4	1	1	WHITE	Stage IIIA	Infiltrating Ductal Carcinoma	Post (prior bilateral ovariectomy OR >12 mo since LMP with no prior hysterectomy)	TUMOR FREE					Negative		25-75% (Moderate)	Present	Absent	Absent	Absent	3	Absent	Absent	3	Absent	2	0.289588	0.431541	0.422956	0.381556	0.403045	0.382355	0.370856	0.358154	0.354713	0.267862	0.364218	0.320416	0.286906	0.372033	0.406073	0.376564	0.296223	0.391859	0.321886	0.336185	0.36794	0.446389	0.412381	0.330809	0.379718	0.374522	0.376546	0.313982	0.356806	0.39119	0.36379	0.35897	0.320221	0.291569	0.397313	0.37938	0.363739	0.438498	0.396492	0.353423	0.415372	0.331994	0.293714	0.308417	0.342161	0.350302	0.375665	0.32137	0.345249	0.393724	0.339693	0.345786	0.372143	0.383927	0.408716	0.345793	0.348177	0.314101
TCGA-BH-A0BZ-11A	normal
TCGA-BH-A0C0	Tumor	Positive	Positive	Positive	185.418	1818.47	2003.89	0.27	0.540262	0.452202	0	0	0.0562685	0.0104688	0.481061	2.2027	197.357	109.891	158621	73929	64.1846	13.2426	878.699	18323.7	0.017503	366.206	-485.786	4214.12	-0.00691922	18.6208	T1	T1	N1	Positive	M0	Negative	Lumil B	-5	-2	4	4	Basal	3	4	1	1	WHITE	Stage IIA	Infiltrating Ductal Carcinoma	Post (prior bilateral ovariectomy OR >12 mo since LMP with no prior hysterectomy)	TUMOR FREE					Negative		>75% (High)	Present	Absent	Absent	Present	3	Absent	Present	3	Absent	3	0.323706	0.382318	0.426714	0.36921	0.414092	0.386438	0.394716	0.331302	0.368704	0.30055	0.371661	0.296853	0.283424	0.348334	0.363813	0.346429	0.324135	0.399457	0.325092	0.346975	0.37183	0.440634	0.415993	0.326415	0.371363	0.366419	0.364292	0.319563	0.364124	0.399856	0.373614	0.360532	0.326457	0.316142	0.403485	0.383396	0.372154	0.443103	0.410365	0.36782	0.423513	0.317766	0.321781	0.291281	0.333151	0.340296	0.380948	0.319437	0.348537	0.39663	0.345727	0.348342	0.371419	0.388014	0.404238	0.350297	0.350803	0.321901
TCGA-BH-A0C0-11A	normal
TCGA-BH-A0C1	Tumor	Positive	Positive	Negative	627.481	271.515	898.996	0.46	0.25054	0.590443	0	0	0.0521716	0.033763	0.323622	0.221237	45.6	33.3662	120120	102899	90.053	24.8861	2381.73	1787.81	0.0270281	51.7533	932.188	-4434.28	0.00182371	-156.807	T3	T_Other	N2	Positive	M0	Negative	Lumil A	-1	-1	5	4	ReacII	2	3	1	3	WHITE	Stage IIIA	Infiltrating Lobular Carcinoma	Post (prior bilateral ovariectomy OR >12 mo since LMP with no prior hysterectomy)	WITH TUMOR	Distant Metastasis	Bone		1123	Negative		25-75% (Moderate)	Absent	Present	>50% (Marked)	Absent	3	Present	Absent	3	Absent	1	0.265863	0.429994	0.412132	0.38944	0.375787	0.392863	0.335696	0.353555	0.329651	0.254575	0.369368	0.3348	0.320271	0.374166	0.401349	0.380512	0.310415	0.378343	0.312696	0.363211	0.359025	0.442979	0.398154	0.347135	0.383003	0.384375	0.379148	0.330716	0.381526	0.386638	0.333326	0.36086	0.313191	0.302487	0.369265	0.378018	0.357064	0.422344	0.373677	0.356843	0.375989	0.334297	0.266793	0.307328	0.346167	0.354112	0.379273	0.318076	0.338976	0.380165	0.332214	0.344024	0.362822	0.377956	0.374606	0.334196	0.330668	0.30041
TCGA-BH-A0C3	Tumor	Positive	Negative	Negative	1307.5	638.863	1946.36	0.39	0.267355	0.497197	0	0	0.156347	0.0734299	0.273025	4.42487	347.529	145.503	182306	68519.6	62.8189	22.2911	632.495	36576.1	0.0188728	677.179	-636.575	13695.2	-0.00466995	173.639	T1	T1	N0	Negative	M0	Negative	Lumil B	0	-4	6	2	Her2	3	4	3	3	WHITE	Stage I	Mixed Histology (please specify)	Pre (<6 months since LMP AND no prior bilateral ovariectomy AND not on estrogen replacement)	WITH TUMOR	Distant Metastasis	Bone		2674	Negative		25-75% (Moderate)	Absent	Absent	Absent	Absent	3	Absent	Absent	2	Absent	1	0.295252	0.442488	0.411025	0.411967	0.389844	0.377229	0.333287	0.379399	0.33131	0.278223	0.368962	0.363426	0.321411	0.370813	0.398098	0.389643	0.295031	0.380121	0.30864	0.335422	0.358771	0.437024	0.396379	0.356029	0.3968	0.39804	0.391033	0.30732	0.359803	0.388696	0.346919	0.366671	0.3174	0.292944	0.385656	0.380985	0.364697	0.436602	0.380385	0.354568	0.387507	0.328589	0.260864	0.330698	0.361313	0.36353	0.381636	0.31491	0.339086	0.378396	0.332175	0.340873	0.360899	0.380966	0.390811	0.331376	0.329336	0.311065
TCGA-BH-A0C3-11A	normal
TCGA-BH-A0C7	Tumor	Positive	Negative	Positive	61.7799	-119.863	-58.0836	0.45	0.115444	0.522647	0	0	0.0840714	0.0433053	0.349976	1.7042	277.3	122.803	327884	136241	90.7764	23.7379	1335.82	19502.8	0.0172478	542.208	-50.1602	7400.37	-0.00741049	229.747	T2	T_Other	N1	Positive	M0	Negative	Lumil B	-3	0	4	4	LumA/B	5	4	1	3	WHITE	Stage IIB	Infiltrating Ductal Carcinoma	Peri (6-12 months since last menstrual period)	TUMOR FREE					Negative		<25% (Low)	Absent	Absent	Absent	Present	3	Present	Absent	3	Multiple Fibrotic Foci	1	0.270879	0.418166	0.413786	0.378722	0.37086	0.400702	0.317084	0.352969	0.298602	0.27452	0.367557	0.328304	0.316024	0.369575	0.391636	0.372256	0.30173	0.387011	0.313296	0.348541	0.379134	0.444469	0.409618	0.333915	0.37896	0.373093	0.373919	0.32921	0.379371	0.381627	0.338808	0.354897	0.317947	0.296449	0.368741	0.37068	0.364217	0.410197	0.368777	0.350586	0.375641	0.340183	0.251993	0.307693	0.345744	0.349226	0.367161	0.303042	0.327336	0.402474	0.321589	0.329158	0.355003	0.375298	0.399424	0.32947	0.321529	0.300682
TCGA-BH-A0DD	Tumor	Positive	Positive	Positive	-175.541	-401.471	-577.012	0.79	0.0839275	0.421192	0.00259949	0	0.0302667	0.00475011	0.541192	11.5657	489.417	173.505	206254	75296	57.7328	25.4149	513.36	69684.7	0.0192825	742.926	-447.113	18272.5	-0.00152324	-265.008	T2	T_Other	N1	Positive	M0	Negative	Lumil B	-3	-6	4	4	LumA/B	3	4	1	3	WHITE	Stage IIB	Infiltrating Ductal Carcinoma		TUMOR FREE					Negative		>75% (High)	Present	Absent	Absent	Present	2	Absent	Present	3	Absent	3	0.239108	0.396506	0.410056	0.35954	0.370463	0.361373	0.302085	0.334944	0.30089	0.260129	0.363541	0.302945	0.286659	0.354646	0.379864	0.361672	0.287009	0.384529	0.309643	0.348672	0.37482	0.43877	0.408459	0.319685	0.369991	0.362252	0.362417	0.278862	0.379723	0.378021	0.345612	0.35875	0.289594	0.303026	0.365081	0.372574	0.357456	0.404525	0.371518	0.34916	0.383346	0.309557	0.223914	0.293584	0.331433	0.339206	0.366873	0.295545	0.32182	0.405956	0.325744	0.333442	0.35903	0.374219	0.399899	0.329892	0.322562	0.293351
TCGA-BH-A0DE	Tumor	Positive	Positive	Negative	1012.38	443.891	1456.27	0.55	0.241724	0.416473	0.00533674	0	0.0527724	0.001335	0.524083	0.136154	26.4	11.8025	68809.2	52239	96.217	21.9625	2272.87	1028.75	0.0659493	28.0105	819.672	-4856.62	0.0406912	-174.579	T2	T_Other	N0	Negative	M0	Negative	Lumil A	-7	-5	6	4		5				WHITE	Stage IIA	Infiltrating Ductal Carcinoma	Post (prior bilateral ovariectomy OR >12 mo since LMP with no prior hysterectomy)	TUMOR FREE					Negative		<25% (Low)	Absent	Absent	Absent	Present	3	Absent	Absent	2	Multiple Fibrotic Foci	1	0.248069	0.422485	0.407821	0.413987	0.392385	0.425232	0.292107	0.377347	0.313272	0.257873	0.36525	0.339033	0.303279	0.366762	0.399059	0.379424	0.299986	0.372443	0.306434	0.343943	0.37798	0.43615	0.391163	0.359036	0.396306	0.389555	0.389991	0.359634	0.374942	0.385882	0.357851	0.368334	0.320859	0.305968	0.386061	0.384732	0.356865	0.428763	0.388278	0.360433	0.384962	0.347689	0.214504	0.329572	0.360319	0.363074	0.361613	0.296911	0.329971	0.366176	0.323461	0.329299	0.348822	0.376274	0.381846	0.333564	0.325764	0.302915
TCGA-BH-A0DG	Tumor	Positive	Negative	Negative	1304.31	581.023	1885.33	0.42	0.277741	0.493662	0	0	0.0542742	0.0372958	0.414768	0.542749	97.7143	57.8611	131723	74806.9	100.01	32.3698	1843.48	4730.13	0.0188522	178.23	407.773	-2773.43	-0.00615311	-52.9517	T2	T_Other	N0	Negative	M0	Negative	Lumil A	-4	-4	4	1	ReacI	3	3	1	4	BLACK OR AFRICAN AMERICAN	Stage IIA	Infiltrating Ductal Carcinoma	Pre (<6 months since LMP AND no prior bilateral ovariectomy AND not on estrogen replacement)	TUMOR FREE					Negative		>75% (High)	Present	Absent	Absent	Present	2	Absent	Absent	3	Multiple Fibrotic Foci	2	0.311697	0.442455	0.418385	0.393621	0.392009	0.406573	0.360358	0.367343	0.320732	0.282005	0.369193	0.344808	0.319937	0.373326	0.41077	0.384001	0.311962	0.378835	0.318706	0.344582	0.366728	0.443263	0.399649	0.341764	0.383053	0.387128	0.384391	0.34861	0.376048	0.387704	0.358678	0.363187	0.317459	0.286764	0.39156	0.375885	0.368748	0.440526	0.383221	0.354785	0.380977	0.341865	0.293986	0.314447	0.352724	0.361419	0.381486	0.304116	0.337079	0.377007	0.327927	0.336731	0.361572	0.378911	0.388586	0.327909	0.328462	0.300777
TCGA-BH-A0DG-11A	normal
TCGA-BH-A0DH	Tumor	Positive	Positive	Negative	-13.1224	-97.6886	-110.811	0.76	0.132489	0.544957	0.00134509	0	0.0478135	0.000860542	0.405024	0.181024	61	30.3425	155831	35049.8	128.638	33.2649	2931.81	1900.94	0.0221086	46.6753	1480.55	-4165.38	-0.00309159	-159.075	T2	T_Other	N1	Positive	M0	Negative	Lumil A	-3	0	1	3	X	2	3	5	3	WHITE	Stage IIB	Infiltrating Ductal Carcinoma	Post (prior bilateral ovariectomy OR >12 mo since LMP with no prior hysterectomy)	TUMOR FREE					Negative		>75% (High)	Absent	Absent	Absent	Present	3	Absent	Absent	2	Absent	1	0.264382	0.398653	0.426591	0.374228	0.377445	0.393818	0.404008	0.348095	0.29587	0.282901	0.364449	0.316769	0.284761	0.36125	0.382196	0.366576	0.28867	0.379149	0.319554	0.352913	0.380223	0.431075	0.401187	0.322794	0.379257	0.372903	0.368819	0.323027	0.386764	0.370879	0.34913	0.356479	0.308175	0.33047	0.386677	0.375814	0.354566	0.414068	0.380629	0.350059	0.382931	0.332907	0.344818	0.312324	0.330822	0.346616	0.37347	0.286422	0.329423	0.382946	0.312716	0.315538	0.349393	0.370657	0.37228	0.308679	0.317743	0.294951
TCGA-BH-A0DH-11A	normal
TCGA-BH-A0DI	Tumor	Positive	Positive	Negative	1489.73	525.291	2015.02	0.34	0.284705	0.381873	0	0	0.101447	0.0314199	0.48526	1.56328	170.1	84.1737	190001	122365	80.2234	31.934	1155.8	11683.2	0.0245383	159.952	-236.19	156.526	-0.000164051	-142.673	T2	T_Other	N1	Positive	M0	Negative	Lumil A	-7	-5	4	1	ReacI	5	3	1	4	WHITE	Stage IIB	Infiltrating Ductal Carcinoma	Post (prior bilateral ovariectomy OR >12 mo since LMP with no prior hysterectomy)	TUMOR FREE					Negative		25-75% (Moderate)		Absent	Absent	Present	3	Present	Absent	2	Absent	1	0.290905	0.455701	0.404871	0.40147	0.391777	0.420596	0.374242	0.383582	0.315576	0.280586	0.367629	0.35769	0.33006	0.385001	0.420905	0.398179	0.312018	0.380831	0.316662	0.337424	0.352443	0.444521	0.394111	0.348523	0.389107	0.39023	0.388079	0.34669	0.369541	0.386897	0.360214	0.363341	0.32524	0.290595	0.390979	0.376692	0.36242	0.435219	0.386177	0.3563	0.384292	0.359022	0.302132	0.318386	0.365541	0.369292	0.3795	0.300418	0.33367	0.367724	0.324967	0.332647	0.36252	0.377904	0.374095	0.31784	0.320809	0.297453
TCGA-BH-A0DK	Tumor	Positive	Positive	Negative	1291.07	1415.75	2706.83	0.53	0.314561	0.641477	0	0	0.030462	0.0065895	0.321471	0.805853	133.833	135.407	108859	42795.7	88.7536	24.6367	1419.88	4842.8	0.00476871	-358.244	-4.51789	-3708.2	-0.0201825	-607.9	T2	T_Other	N0	Negative	M0	Negative	Lumil A	-4	-4	2	3	LumA/B	2	3	4	3	WHITE	Stage IIA	Infiltrating Ductal Carcinoma	Pre (<6 months since LMP AND no prior bilateral ovariectomy AND not on estrogen replacement)	TUMOR FREE					Negative		>75% (High)	Absent	Absent	Absent	Absent	3	Present	Absent	2	Absent	1	0.330519	0.435066	0.420702	0.406639	0.398329	0.415569	0.395007	0.384163	0.359571	0.292694	0.371501	0.337444	0.323352	0.378115	0.396892	0.379821	0.323906	0.387817	0.317562	0.335191	0.36821	0.448166	0.398916	0.348827	0.390168	0.389555	0.384287	0.34205	0.366339	0.39453	0.355267	0.365502	0.312697	0.294665	0.388413	0.379745	0.364344	0.442405	0.392208	0.360819	0.39929	0.350957	0.320321	0.323203	0.359343	0.36695	0.380753	0.330242	0.343861	0.386169	0.342961	0.349783	0.37342	0.386632	0.403435	0.332653	0.342649	0.31114
TCGA-BH-A0DK-11A	normal
TCGA-BH-A0DL	Tumor	Positive	Negative	Negative	-22.7449	1373.41	1350.67	0.53	0.396078	0.361295	0	0	0.00733553	0.0820222	0.549348	5.93757	417.882	223.087	241322	107076	71.2534	17.2214	681.844	44582.5	0.0160935	1054.51	-521.896	15656.9	-0.00688848	444.195	T2	T_Other	N0	Negative	M0	Negative	Basal-like	0	-13	4	5	Basal	3	2	2	2	WHITE	Stage IIA	Other, specify	Post (prior bilateral ovariectomy OR >12 mo since LMP with no prior hysterectomy)	TUMOR FREE					Negative		>75% (High)	Present	Absent	1-5% (Minimum)	Present	3	Present	Present	3	Absent	3	0.299438	0.375191	0.407991	0.373564	0.415504	0.421034	0.397931	0.323065	0.340771	0.289885	0.370123	0.297757	0.290705	0.357468	0.363981	0.339881	0.345888	0.397316	0.328031	0.314394	0.335837	0.433817	0.40825	0.325104	0.374977	0.370657	0.366897	0.357799	0.340827	0.403351	0.378827	0.364425	0.336159	0.333413	0.398185	0.385486	0.366102	0.442966	0.406724	0.381191	0.421061	0.335818	0.32494	0.284093	0.318187	0.33263	0.381982	0.303945	0.33841	0.399792	0.338219	0.340227	0.360908	0.380261	0.404238	0.328883	0.334065	0.303982
TCGA-BH-A0DL-11A	normal
TCGA-BH-A0DO	Tumor	Positive	Positive	Negative	27.8073	-637.293	-609.486	0.42																							T1	T1	N0	Negative	M0	Negative	Lumil A	-7	-5	6	1		2				WHITE	Stage I	Infiltrating Ductal Carcinoma	Post (prior bilateral ovariectomy OR >12 mo since LMP with no prior hysterectomy)	TUMOR FREE					Negative		25-75% (Moderate)	Absent	Absent	Absent	Present	3	Present	Absent	2	Absent	1	0.296792	0.409875	0.409635	0.388797	0.363705	0.428903	0.343937	0.358424	0.281938	0.290783	0.375243	0.339748	0.322027	0.369207	0.379876	0.378163	0.309651	0.375537	0.318744	0.362011	0.363272	0.430665	0.386632	0.343946	0.384378	0.377766	0.378913	0.363665	0.397729	0.375126	0.336752	0.364686	0.295799	0.281694	0.364147	0.37113	0.355638	0.403662	0.366591	0.349993	0.354433	0.364129	0.27653	0.314951	0.348158	0.354813	0.370034	0.291112	0.325631	0.361644	0.305833	0.319805	0.358942	0.370093	0.36222	0.323765	0.310637	0.292822
TCGA-BH-A0DO-11A	normal
TCGA-BH-A0DP	Tumor	Positive	Positive	Negative	824.416	437.693	1262.11	0.42	0.195826	0.533736	0.00180889	0	0.091854	0.00239295	0.370208	0.250957	90	64.8383	270877	173032	153.217	41.7851	3082.62	2160.52	0.0765478	12.0826	1634.37	-4183.46	0.0513352	-198.586	T3	T_Other	N0	Negative	M0	Negative	Lumil A	-7	-5	2	4	ReacI	2	3	1	4	WHITE	Stage IIB	Infiltrating Lobular Carcinoma	Post (prior bilateral ovariectomy OR >12 mo since LMP with no prior hysterectomy)	TUMOR FREE					Negative		25-75% (Moderate)	Absent	Absent	6-50% (Moderate)	Absent	3	Absent	Absent	3	Absent	2	0.284989	0.434129	0.414778	0.390719	0.389342	0.426246	0.344216	0.358794	0.311357	0.281844	0.3688	0.340003	0.305992	0.372865	0.405113	0.383651	0.305373	0.37614	0.313453	0.367091	0.365949	0.438215	0.392406	0.344939	0.383676	0.384868	0.377459	0.360829	0.383843	0.386652	0.352296	0.365051	0.319916	0.321813	0.3854	0.378989	0.355402	0.428613	0.38383	0.361132	0.376404	0.355372	0.273837	0.312915	0.355303	0.353651	0.383404	0.307843	0.33188	0.368153	0.322472	0.331704	0.346798	0.37624	0.379116	0.329998	0.326374	0.29898
TCGA-BH-A0DP-11A	normal
TCGA-BH-A0DQ	Tumor	Positive	Positive	Negative	1306.62	-34.0633	1272.56	0.63	0.129171	0.29194	0.00321371	0	0.142006	0.0127481	0.550092	1.30023	195.182	82.6823	252813	126363	89.0778	24.8325	1402.57	15234.5	0.0211058	334.064	-0.597345	4689.38	-0.00366351	49.7037	T2	T_Other	N1	Positive	M0	Negative	Lumil A	0	-5	6	2		5				WHITE	Stage IIB	Infiltrating Ductal Carcinoma	Pre (<6 months since LMP AND no prior bilateral ovariectomy AND not on estrogen replacement)	TUMOR FREE					Negative		>75% (High)	Absent	Absent	Absent	Present	2	Present	Absent	2	Absent	1	0.259451	0.444059	0.414126	0.404116	0.382383	0.405485	0.328671	0.384332	0.289884	0.261561	0.361706	0.344517	0.314668	0.3793	0.412712	0.386581	0.295172	0.374841	0.318093	0.346721	0.368766	0.45023	0.398383	0.348673	0.391298	0.387492	0.389204	0.332776	0.378243	0.376153	0.354967	0.353627	0.303645	0.296747	0.381291	0.378113	0.356236	0.42986	0.37999	0.354334	0.373985	0.340464	0.256	0.331684	0.36239	0.364068	0.372104	0.290023	0.326587	0.38041	0.311039	0.323636	0.353366	0.372015	0.385376	0.312991	0.31667	0.290281
TCGA-BH-A0DQ-11A	normal
TCGA-BH-A0DS	Tumor	Positive	Positive	Negative	647.742	493.975	1141.72	0.63	0.133657	0.433872	0	0	0.0183958	0.0102382	0.537494	0.0964338	35.6667	7.37111	152540	97694.8	137.596	52.1022	4103.09	884.711	0.110973	7.08774	2648.2	-4844.31	0.085776	-192.72	T2	T_Other	N2	Positive	M0	Negative	Lumil A	-7	-5	6	3	LumA	3	3	4	5	WHITE	Stage IIIA	Infiltrating Ductal Carcinoma	Post (prior bilateral ovariectomy OR >12 mo since LMP with no prior hysterectomy)	TUMOR FREE					Negative		25-75% (Moderate)	Absent	Absent	Absent	Present	1	Absent	Absent	2	Absent	1	0.284495	0.42347	0.428835	0.386601	0.392947	0.390476	0.366045	0.362384	0.314838	0.284092	0.364536	0.330024	0.301986	0.369351	0.398726	0.373924	0.303219	0.38189	0.320075	0.364619	0.370572	0.445169	0.400078	0.339017	0.380548	0.378319	0.376834	0.308638	0.376155	0.382855	0.375087	0.360247	0.315425	0.336865	0.391684	0.380024	0.356944	0.437425	0.388713	0.363371	0.381743	0.318148	0.288504	0.315253	0.353767	0.353853	0.374989	0.275656	0.328061	0.365964	0.32101	0.325166	0.359323	0.373308	0.372082	0.331228	0.324332	0.30333
TCGA-BH-A0DT	Tumor	Positive	Positive	Negative					0.220689	0.524556	0	0	0.0467228	0.0962103	0.332511	1.19983	82.4286	65.3959	49422.8	59525.9	54.5784	13.53	559.974	3628.32	0.0168477	128.923	-847.491	-6483.37	-0.00800177	-148.413	T1	T1	N1	Positive	M0	Negative	Lumil A	-7	-5	6	1	LumA	2	3	3	4	WHITE	Stage IIA	Infiltrating Ductal Carcinoma	Pre (<6 months since LMP AND no prior bilateral ovariectomy AND not on estrogen replacement)	TUMOR FREE					Negative		25-75% (Moderate)	Absent	Present	Absent	Present	1	Present	Absent	2	Absent	1	0.286003	0.42734	0.409964	0.392461	0.375573	0.421411	0.333878	0.362156	0.321066	0.283467	0.370999	0.340393	0.322638	0.374236	0.394733	0.378859	0.308117	0.373471	0.309399	0.356765	0.365248	0.439191	0.392089	0.346734	0.383883	0.383829	0.379454	0.347628	0.390853	0.390345	0.33668	0.361164	0.329543	0.302039	0.369373	0.380896	0.359233	0.415375	0.37661	0.356033	0.375609	0.35271	0.272889	0.313739	0.352151	0.354425	0.376117	0.30558	0.333963	0.37131	0.33108	0.338617	0.362666	0.37847	0.379952	0.325104	0.329191	0.30672
TCGA-BH-A0DT-11A	normal
TCGA-BH-A0DV	Tumor	Positive	Positive	Negative	1791.42	386.146	2177.57	0.31	0.252806	0.453236	0	0	0.159904	0	0.38686	0.0604887	27.5	18.5203	97983.9	84803.7	99.7853	34.2081	2902.3	891.77	0.0528615	33.6621	1445.86	-4694.7	0.0276623	-163.624	T2	T_Other	N2	Positive	M0	Negative	Lumil A			6	1	ReacII	3				WHITE	Stage IIIA	Infiltrating Ductal Carcinoma	Peri (6-12 months since last menstrual period)	TUMOR FREE					Negative		<25% (Low)	Absent	Absent	Absent	Absent	1	Absent	Absent	3	Absent	1	0.269675	0.459271	0.405632	0.430438	0.388387	0.419359	0.334659	0.402836	0.301624	0.274066	0.361364	0.369773	0.328983	0.385568	0.419663	0.401492	0.297358	0.369024	0.306683	0.3505	0.351051	0.443845	0.389044	0.371957	0.402264	0.403077	0.396078	0.346682	0.379516	0.385119	0.356605	0.367265	0.313493	0.298636	0.386574	0.376499	0.353805	0.442178	0.382149	0.359846	0.366913	0.353818	0.273619	0.338359	0.376583	0.376095	0.361096	0.307061	0.334798	0.359859	0.314477	0.325811	0.35454	0.370116	0.368373	0.312074	0.317074	0.295538
TCGA-BH-A0DV-11A	normal
TCGA-BH-A0DX	Tumor	Positive	Positive	Negative	1234.1	706.923	1941.02	0.39	0.305632	0.175683	0	0	0.103509	0.0161951	0.704613	0.192537	54.3333	70.7696	109910	62901.5	169.134	51.334	4126.18	1210.97	0.0433806	10.7437	2675.43	-4903.05	0.018213	-195.85	T1	T1	N0	Negative	M0	Negative	Lumil A	-7	-4	6	1		1				WHITE	Stage I	Infiltrating Ductal Carcinoma	Post (prior bilateral ovariectomy OR >12 mo since LMP with no prior hysterectomy)	TUMOR FREE					Negative		25-75% (Moderate)	Absent	Absent	Absent	Absent	1	Absent	Absent	2	Multiple Fibrotic Foci	1	0.271398	0.441701	0.417233	0.40091	0.403252	0.401665	0.310758	0.367702	0.309116	0.271992	0.362897	0.343601	0.313272	0.373895	0.410408	0.383504	0.311094	0.383704	0.320001	0.351792	0.355189	0.447247	0.402342	0.349403	0.388019	0.384861	0.385536	0.331648	0.376655	0.388574	0.381145	0.363958	0.32722	0.3145	0.400742	0.381186	0.363438	0.446951	0.396708	0.370422	0.383022	0.333051	0.236762	0.315745	0.356804	0.360901	0.380235	0.305038	0.332587	0.378315	0.3185	0.328028	0.353393	0.3719	0.369825	0.328808	0.323222	0.295398
TCGA-BH-A0DZ	Tumor	Positive	Positive	Positive	1134.19	560.256	1694.45	0.65	0.139734	0.37791	0	0	0.028635	0.0107456	0.58271	2.30108	235.429	100.826	192653	74048.9	76.9245	22.2688	963.387	21720.8	0.0181241	839.611	-396.8	7216.87	-0.00628096	485.001	T2	T_Other	N1	Positive	M0	Negative	HER2-enriched	-3	-2	4	4		5				WHITE	Stage IIB	Infiltrating Ductal Carcinoma	Pre (<6 months since LMP AND no prior bilateral ovariectomy AND not on estrogen replacement)	TUMOR FREE					Negative		25-75% (Moderate)	Present	Absent	Absent	Present	3	Absent	Absent	2	Multiple Fibrotic Foci	3	0.192772	0.43878	0.426791	0.379757	0.39703	0.410072	0.348129	0.360032	0.314195	0.232168	0.353152	0.322441	0.298734	0.381911	0.415607	0.376289	0.296769	0.385339	0.312616	0.335089	0.359209	0.452124	0.409975	0.319873	0.373076	0.380541	0.374017	0.326786	0.362432	0.38169	0.35764	0.351845	0.293515	0.328289	0.384509	0.37368	0.34688	0.435277	0.393486	0.361239	0.401466	0.330506	0.268755	0.302703	0.325102	0.352223	0.374527	0.315723	0.308387	0.389977	0.308357	0.310315	0.349987	0.364943	0.370492	0.30806	0.314708	0.288898
TCGA-BH-A0DZ-11A	normal
TCGA-BH-A0E0	Tumor	Negative	Negative	Negative	-870.008	-199.477	-1069.48	0.57	0.265884	0.467433	0.000195179	0	0.0184342	0.212255	0.301683	2.19963	222.167	122.494	140006	64532.1	61.8862	14.5045	757.397	16902.1	0.0231203	285.23	-607.089	2814.12	-0.00131922	-62.3554	T3	T_Other	N3	Positive	M0	Negative	Basal-like	0	-13	5	5	Basal	1	2	2	2	WHITE	Stage IIIC	Infiltrating Ductal Carcinoma	Pre (<6 months since LMP AND no prior bilateral ovariectomy AND not on estrogen replacement)	TUMOR FREE					Negative		25-75% (Moderate)	Present	Absent	Absent	Present	3	Present	Absent	3	Absent	3	0.278154	0.370599	0.426842	0.370621	0.373031	0.398621	0.283342	0.34224	0.298714	0.26326	0.36632	0.297909	0.284448	0.35436	0.355429	0.354971	0.341487	0.404821	0.338252	0.333635	0.353011	0.440885	0.413883	0.316663	0.372607	0.363827	0.374316	0.335339	0.352351	0.382754	0.354242	0.348406	0.322405	0.3068	0.380715	0.377026	0.352682	0.401853	0.370761	0.358781	0.364355	0.32488	0.196154	0.295627	0.327082	0.341581	0.371394	0.302757	0.314644	0.397471	0.327554	0.321473	0.343128	0.3709	0.339283	0.304905	0.322107	0.277291
TCGA-BH-A0E0-11A	normal
TCGA-BH-A0E1	Tumor	Positive	Positive	Negative	88.6964	-665.202	-576.506	0.75	0.0532063	0.41677	0	0	0.0186043	0	0.564625	0.779739	102.556	40.2837	135959	33571	78.1409	13.2758	1536.85	6551	0.022124	253.885	111.334	-1894.92	-0.00286244	6.05423	T2	T_Other	N1	Positive	M0	Negative	Lumil A	-3	-12	6	2	ReacII	2	3	3	3	WHITE	Stage IIB	Infiltrating Ductal Carcinoma	Peri (6-12 months since last menstrual period)	TUMOR FREE					Negative		25-75% (Moderate)	Absent	Absent	Absent	Present	2	Absent	Absent	2	Absent	1	0.240735	0.412093	0.423238	0.391644	0.367133	0.41364	0.31109	0.368506	0.266407	0.247148	0.359121	0.330283	0.315022	0.371319	0.390409	0.371277	0.309139	0.388168	0.317748	0.36014	0.367507	0.447198	0.406923	0.34313	0.383162	0.381598	0.381705	0.351087	0.388394	0.371592	0.342338	0.359062	0.304108	0.302939	0.366803	0.365447	0.354642	0.410815	0.368823	0.349043	0.360991	0.348722	0.234661	0.316326	0.351701	0.359518	0.362729	0.303652	0.319596	0.394973	0.290328	0.300218	0.341333	0.364595	0.367278	0.299846	0.300336	0.300308
TCGA-BH-A0E1-11A	normal
TCGA-BH-A0E2	Tumor	Positive	Positive	Negative	557.186	-270.676	286.51	0.8	0.11662	0.464545	0	0	0.0869704	0	0.448485	0.366295	116.5	50.7576	229581	43914	142.175	21.2964	2318.2	3498.68	0.0365457	-39.4876	874.884	-3300.3	0.0113792	-258.235	T2	T_Other	N2	Positive	M0	Negative	Lumil A	-3	-8		4	LumA/B	2				BLACK OR AFRICAN AMERICAN	Stage IIIA	Infiltrating Ductal Carcinoma	Pre (<6 months since LMP AND no prior bilateral ovariectomy AND not on estrogen replacement)	TUMOR FREE					Negative		25-75% (Moderate)	Absent	Absent	Absent	Present	2	Absent	Absent	2	Absent	2	0.254693	0.427104	0.421311	0.376008	0.375151	0.403098	0.338006	0.369216	0.306817	0.27178	0.362781	0.327876	0.315063	0.376045	0.404356	0.37699	0.321998	0.391967	0.319066	0.343542	0.378867	0.451464	0.408021	0.330071	0.376001	0.381666	0.3732	0.336428	0.378271	0.376086	0.347052	0.35757	0.305844	0.307443	0.367247	0.372423	0.356286	0.410026	0.377405	0.360894	0.379249	0.344404	0.263657	0.318732	0.350387	0.36022	0.378217	0.30163	0.331214	0.390016	0.329286	0.334803	0.364478	0.370464	0.379027	0.322478	0.327793	0.30799
TCGA-BH-A0E6	Tumor	Negative	Negative	Negative	-197.079	265.114	68.0354	0.36	0.378351	0.566764	0	0	0.0450904	0	0.388146	1.55759	131.417	65.2178	94067.9	43113.6	70.0262	14.6319	801.458	10206.3	0.020722	287.476	-590.535	-1343.47	-0.00396405	-15.1497	T1	T1	N0	Negative	M0	Negative	Basal-like	0	-13	4	1	ReacI	1	3	1	4	WHITE	Stage IA	Infiltrating Ductal Carcinoma	Post (prior bilateral ovariectomy OR >12 mo since LMP with no prior hysterectomy)	TUMOR FREE					Negative		>75% (High)	Present	Absent	Absent	Absent	3	Absent	Present	3	Absent	3	0.321685	0.404429	0.428823	0.385354	0.377645	0.424088	0.394977	0.359489	0.316641	0.287384	0.366725	0.316231	0.309641	0.374291	0.383937	0.362614	0.358429	0.409766	0.323971	0.327848	0.346756	0.450669	0.412678	0.334684	0.376901	0.381958	0.378191	0.368327	0.348708	0.376495	0.352694	0.335808	0.30942	0.305029	0.375892	0.378599	0.353569	0.416994	0.382881	0.35568	0.378347	0.344754	0.323987	0.320256	0.346824	0.352618	0.373455	0.291952	0.324143	0.397044	0.318511	0.317681	0.356829	0.373018	0.363666	0.309219	0.324368	0.297155
TCGA-BH-A0E7	Tumor	Positive	Positive	Negative	-80.4073	-853.834	-934.241	0.8	0.087156	0.267494	0	0	0.360728	0.00217055	0.369608	0.0614545	29.5	26.163	118936	43207.9	170.651	30.8469	5574.6	485.008	0.0508814	7.04045	4118.2	-5105.67	0.0256627	-190.316	T2	T_Other	N1	Positive	M0	Negative	Lumil A	-3	-12	2	2	LumA	4	3	3	3	WHITE	Stage IIB	Infiltrating Ductal Carcinoma	Post (prior bilateral ovariectomy OR >12 mo since LMP with no prior hysterectomy)	TUMOR FREE					Negative		>75% (High)	Absent	Absent	Absent	Absent	1	Absent	Absent	2	Absent	1	0.192732	0.393667	0.409195	0.371088	0.361699	0.37385	0.24934	0.357517	0.232652	0.262875	0.35938	0.303843	0.276855	0.358454	0.383598	0.359563	0.281324	0.369238	0.305505	0.355283	0.379081	0.43238	0.394437	0.318851	0.379081	0.36878	0.374349	0.297502	0.395847	0.371568	0.33458	0.363405	0.285167	0.311609	0.363337	0.363969	0.343995	0.40557	0.363791	0.337034	0.360448	0.316287	0.171136	0.312375	0.333302	0.355757	0.354134	0.293736	0.315453	0.371663	0.290489	0.307849	0.337006	0.359858	0.361381	0.303684	0.287438	0.275994
TCGA-BH-A0E9	Tumor	Positive	Positive	Negative	236.274	-93.6226	142.651	0.24	0.171893	0.658407	0	0	0.0887721	0	0.252821	0.300465	74.6	48.8191	174145	61973	116.956	9.21834	3097.35	2854.1	0.0318754	49.5567	1651.2	-3688.11	0.00675393	-164.554	T2	T_Other	N1	Positive	M0	Negative	Lumil A	-7	-5	6	1	ReacI	3	3	3	4	WHITE	Stage IIB	Infiltrating Lobular Carcinoma	Post (prior bilateral ovariectomy OR >12 mo since LMP with no prior hysterectomy)	TUMOR FREE					Negative		<25% (Low)	Absent	Present	Absent	Absent	3	Absent	Absent	2	Absent	1	0.28454	0.415688	0.406182	0.403685	0.367986	0.428988	0.345196	0.368962	0.307267	0.27243	0.37348	0.3497	0.328924	0.366259	0.374475	0.384107	0.310636	0.372842	0.316413	0.359393	0.361228	0.433812	0.387157	0.357903	0.389862	0.387525	0.382495	0.358601	0.390211	0.383107	0.335102	0.360614	0.31428	0.277506	0.369616	0.374021	0.35972	0.41749	0.370677	0.35105	0.358217	0.374183	0.281795	0.324248	0.356769	0.354982	0.383276	0.304586	0.328914	0.367055	0.321371	0.334859	0.355372	0.376346	0.37087	0.324426	0.32266	0.301451
TCGA-BH-A0EA	Tumor	Positive	Positive	Negative	799.768	-96.9246	702.843	0.61	0.148722	0.335555	0	0	0.0464849	0.12467	0.49329	0.376752	69.75	70.8913	95426.1	83278.9	78.3059	26.3738	1521.65	2002.02	0.0349332	24.5112	78.8117	-4844	0.00978339	-195.009	T1	T1	N1	Positive	M0	Negative	Lumil A	-7	-5	6	1	ReacI	2	3	3	4	WHITE	Stage IIA	Infiltrating Ductal Carcinoma	Post (prior bilateral ovariectomy OR >12 mo since LMP with no prior hysterectomy)	TUMOR FREE					Negative		<25% (Low)	Absent	Present	Absent	Present	1	Present	Absent	2	Absent	1	0.258767	0.431453	0.404168	0.409449	0.376337	0.424148	0.329404	0.385675	0.290136	0.264109	0.366964	0.349596	0.324765	0.370031	0.395176	0.38636	0.304051	0.366254	0.311864	0.356273	0.358137	0.436468	0.385158	0.357318	0.394671	0.387795	0.389856	0.347748	0.386524	0.383074	0.344775	0.367009	0.319514	0.295472	0.379151	0.375793	0.356463	0.425602	0.375211	0.354899	0.360112	0.358845	0.259863	0.336353	0.363864	0.362844	0.365166	0.286635	0.330228	0.352153	0.306365	0.324321	0.354571	0.371261	0.362195	0.305142	0.310402	0.288716
TCGA-BH-A0EB	Tumor	Positive	Positive	Negative	1143.46	1038.03	2181.49	0.41	0.272022	0.399165	0.0107245	0	0.0593007	0.0763288	0.454481	1.59553	260.8	136.189	312095	111560	93.7137	17.9551	1557.64	18254.4	0.0269256	317.739	167.371	6597.63	0.00225125	12.3038	T1	T1	N0	Negative	M0	Negative	Lumil A	-4	-12		1	LumA	2				WHITE	Stage IA	Infiltrating Ductal Carcinoma	Post (prior bilateral ovariectomy OR >12 mo since LMP with no prior hysterectomy)	TUMOR FREE					Negative		>75% (High)	Present	Absent	Absent	Present	3	Absent	Absent	2	Absent	1	0.273977	0.429012	0.41453	0.386031	0.398008	0.400265	0.37892	0.357458	0.323977	0.275613	0.367919	0.328155	0.298777	0.369712	0.40383	0.374951	0.293027	0.374187	0.30187	0.352268	0.361534	0.437998	0.397282	0.332293	0.383883	0.375021	0.375524	0.332373	0.378449	0.390346	0.351316	0.360721	0.336946	0.333383	0.39625	0.386167	0.357013	0.43852	0.396556	0.354813	0.397415	0.329901	0.318446	0.312185	0.339688	0.353513	0.375696	0.30034	0.337507	0.372684	0.335137	0.343491	0.365202	0.37887	0.390831	0.335897	0.32704	0.299377
TCGA-BH-A0EE	Tumor	Negative	Negative	Positive	-1287.83	148.998	-1138.83	0.49	0.315654	0.511589	0.00169483	0	0.0464035	0.116064	0.324249	1.5771	222.5	95.3767	327652	224061	109.888	53.7033	1403.09	16101.2	0.0289731	159.436	11.9586	4477.08	0.0043436	-144.595	T3	T_Other	N0	Negative	M0	Negative	HER2-enriched	-9	-11	7	1	Basal	5	1	2	3	WHITE	Stage IIB	Infiltrating Ductal Carcinoma	Post (prior bilateral ovariectomy OR >12 mo since LMP with no prior hysterectomy)	TUMOR FREE					Negative		>75% (High)	Present	Absent	Absent	Absent	1	Absent	Present	3	Absent	2	0.291274	0.34584	0.435616	0.356157	0.370161	0.398656	0.308116	0.315241	0.319369	0.280217	0.367008	0.282557	0.268922	0.347732	0.345349	0.325635	0.321935	0.402132	0.347334	0.344202	0.351968	0.441701	0.4166	0.324844	0.364262	0.360364	0.357108	0.347487	0.361308	0.381872	0.35408	0.343445	0.302569	0.328127	0.360476	0.373315	0.354266	0.391178	0.375828	0.35197	0.39718	0.303913	0.219887	0.280096	0.324561	0.324597	0.378049	0.305481	0.329044	0.40572	0.322192	0.324101	0.362605	0.370362	0.410155	0.323634	0.320365	0.314681
TCGA-BH-A0EI	Tumor	Positive	Positive	Negative	807.714	-667.88	139.834	0.68	0.085728	0.180376	0.00381625	0	0.254649	0.00847164	0.552687	0.144873	33.5	15.843	56967.6	12190.4	80.4606	9.58107	1907.93	987.593	0.0113283	-59.21	455.119	-4934.37	-0.0139054	-262.432	T1	T1	N1	Positive	M0	Negative	Lumil A	-7	-5	4	4	LumA	5	3	1	3	WHITE	Stage IIA	Infiltrating Ductal Carcinoma	Peri (6-12 months since last menstrual period)	TUMOR FREE					Negative		<25% (Low)	Present	Absent	Absent	Absent	1	Absent	Absent	1	Absent	1	0.229572	0.439817	0.398435	0.377054	0.365991	0.389103	0.271326	0.36284	0.238597	0.235528	0.362433	0.336616	0.314997	0.377764	0.414979	0.390358	0.286419	0.369219	0.297489	0.336837	0.369799	0.440489	0.390939	0.320406	0.378861	0.380447	0.381941	0.315819	0.375862	0.367408	0.341165	0.363541	0.292753	0.295211	0.364077	0.369584	0.353428	0.412816	0.368233	0.337805	0.353344	0.337876	0.191701	0.318851	0.345364	0.358876	0.347808	0.280334	0.307533	0.375393	0.293578	0.305393	0.335918	0.365002	0.367927	0.306559	0.299621	0.285098
TCGA-BH-A0GY	Tumor	Positive	Positive	Negative	286.013	160.1	446.113	0.49	0.19403	0.371734	0.00228154	0	0.0560209	0	0.569963	1.39549	161.4	87.5115	225242	111946	81.1549	21.0947	1442.97	11600.8	0.0257283	211.034	44.0984	692.128	0.000974741	-80.3513	T2	T_Other	N1	Positive	M0	Negative	Lumil A	-3	-3	5	2	ReacI	3	3	3	3	WHITE	Stage IIA	Infiltrating Ductal Carcinoma	Post (prior bilateral ovariectomy OR >12 mo since LMP with no prior hysterectomy)	TUMOR FREE					Negative		25-75% (Moderate)	Absent	Absent	Absent	Present	3	Present	Absent	3	Absent	3	0.29338	0.416066	0.417313	0.378794	0.387647	0.416586	0.33897	0.348823	0.302121	0.285045	0.373715	0.32592	0.317302	0.366713	0.392189	0.368053	0.337536	0.396486	0.336021	0.35024	0.364998	0.439906	0.400477	0.333664	0.376636	0.380719	0.373385	0.352728	0.369115	0.385529	0.363038	0.357269	0.311138	0.302673	0.376892	0.373283	0.364619	0.420732	0.387109	0.368317	0.386376	0.348155	0.265905	0.30875	0.341685	0.345455	0.374432	0.307574	0.328176	0.38479	0.325069	0.322935	0.354338	0.370258	0.389197	0.320245	0.322611	0.306727
TCGA-BH-A0GZ	Tumor	Positive	Positive	Negative	526.417	-449.122	77.2944	0.7	0.0897525	0.402485	0	0	0.104123	0.0382771	0.455115	0.0523763															T1	T1	N1	Positive	M0	Negative	Lumil A	-3	0	2	4		3				WHITE	Stage IIA	Infiltrating Ductal Carcinoma	Post (prior bilateral ovariectomy OR >12 mo since LMP with no prior hysterectomy)	TUMOR FREE					Negative		25-75% (Moderate)	Absent	Absent	Absent	Present	1	Absent	Absent	1	Absent	1	0.214193	0.430271	0.433396	0.389174	0.368713	0.403166	0.331528	0.37151	0.286916	0.265879	0.357339	0.325694	0.312375	0.37431	0.405487	0.374937	0.319081	0.395927	0.326983	0.364531	0.380767	0.453426	0.402796	0.33742	0.383093	0.383503	0.379737	0.332342	0.380147	0.375719	0.35407	0.354953	0.314794	0.310537	0.372046	0.370054	0.347623	0.409601	0.374501	0.344532	0.362283	0.340817	0.258098	0.318691	0.353264	0.357611	0.367137	0.308933	0.318664	0.380072	0.312496	0.312485	0.346005	0.363093	0.356622	0.30655	0.314891	0.289619
TCGA-BH-A0H0	Tumor	Positive	Positive	Negative	-562.28	-698.794	-1261.07	0.88	0.082856	0.451552	0	0	0.144071	0.000659905	0.403716	0.0753358	31.6667	7.37111	154586	131135	142.553	105.704	5446.63	777.627	0.0881528	8.74562	3990.82	-4867.49	0.062968	-189.58	T1	T1	N0	Negative	M0	Negative	Lumil B	-3	-10	2	4		2				WHITE	Stage IA	Infiltrating Ductal Carcinoma	Post (prior bilateral ovariectomy OR >12 mo since LMP with no prior hysterectomy)	TUMOR FREE					Negative		>75% (High)	Absent	Absent	Absent	Absent	3	Absent	Absent	2	Multiple Fibrotic Foci	1	0.243627	0.364105	0.421737	0.374021	0.361916	0.373601	0.323606	0.331875	0.289814	0.257415	0.362168	0.313946	0.293689	0.342947	0.349083	0.35553	0.27725	0.38525	0.2988	0.352458	0.377878	0.425632	0.408215	0.326786	0.376915	0.364683	0.371313	0.285956	0.380347	0.369504	0.326189	0.365751	0.298856	0.273653	0.364287	0.371032	0.348152	0.411498	0.361222	0.343711	0.362569	0.313397	0.252374	0.300536	0.320874	0.344441	0.365404	0.298695	0.323093	0.399193	0.313384	0.321788	0.350447	0.36489	0.361574	0.329476	0.314307	0.28692
TCGA-BH-A0H3	Tumor	Positive	Positive	Negative	1029.29	178.423	1207.72	0.52	0.20186	0.490653	0	0	0.07475	0.0795387	0.355058	0.637091	82	53.5083	76692.3	47848	80.5384	12.8591	1318.15	4399.54	0.0255435	109.788	-113.512	-3476.85	0.000482854	-127.997	T1	T1	N0	Negative	M0	Negative	Lumil A	-4	-2	6	2		2				WHITE	Stage I	Infiltrating Ductal Carcinoma	Pre (<6 months since LMP AND no prior bilateral ovariectomy AND not on estrogen replacement)	TUMOR FREE					Negative		25-75% (Moderate)	Absent	Absent	Absent	Present	1			1	Absent	1	0.268161	0.440943	0.398672	0.400073	0.376302	0.416065	0.333851	0.371154	0.313356	0.278822	0.373624	0.35415	0.329531	0.376094	0.403578	0.389958	0.304999	0.36904	0.302126	0.343918	0.360546	0.439462	0.389354	0.35083	0.388747	0.392444	0.384963	0.346893	0.382469	0.387998	0.339289	0.365124	0.316559	0.304319	0.372651	0.377172	0.358752	0.421095	0.375231	0.35755	0.369565	0.352842	0.269873	0.321894	0.359078	0.359216	0.374201	0.30901	0.332846	0.366483	0.326258	0.338701	0.361483	0.3761	0.374215	0.331077	0.325869	0.308736
TCGA-BH-A0H5	Tumor	Positive	Positive	Negative					0.755671	0.738128	0	0	0.00985442	0.00981771	0.2422	19.0563	850.973	426.975	374274	126863	57.5051	33.9031	772.882	188576	0.0193014	997.471	134.759	107779	0.0013459	-537.337	T1	T1	N0	Negative	M0	Negative	Lumil A	-5	-2	3	1	Basal	1	1	2	2	WHITE	Stage I	Infiltrating Ductal Carcinoma	Post (prior bilateral ovariectomy OR >12 mo since LMP with no prior hysterectomy)	TUMOR FREE					Negative		25-75% (Moderate)	Present		Absent		3		Absent	3	Absent	1	0.397416	0.410495	0.406764	0.387279	0.410175	0.410948	0.431424	0.351864	0.408802	0.327012	0.391411	0.339986	0.320232	0.364253	0.371422	0.369988	0.305637	0.373081	0.307283	0.342061	0.357617	0.431192	0.394125	0.342294	0.378459	0.377214	0.368754	0.339926	0.38101	0.409293	0.347809	0.36598	0.34536	0.299308	0.400861	0.389732	0.378806	0.448273	0.406472	0.360467	0.41621	0.339844	0.36629	0.306919	0.349315	0.344059	0.402276	0.327333	0.362229	0.375453	0.35978	0.366853	0.37919	0.40617	0.410796	0.353848	0.362017	0.328264
TCGA-BH-A0H5-11A	normal
TCGA-BH-A0H6	Tumor	Positive	Positive	Negative	531.954	-614.739	-82.7849	0.76	0.0644885	0.28179	0	0	0.155652	0.00280171	0.559756	1.06669	139.857	104.487	164677	67878.2	99.8571	11.3278	1608.09	6741.25	0.0252029	227.402	195.033	-2856.94	0.000348499	-40.8006	T1	T1	N0	Negative	M0	Negative	Lumil A	-3	-5	2	2	ReacI	4	3	3	3	WHITE	Stage I	Infiltrating Ductal Carcinoma	Post (prior bilateral ovariectomy OR >12 mo since LMP with no prior hysterectomy)	TUMOR FREE					Negative		25-75% (Moderate)	Absent	Absent	Absent	Absent	2	Absent	Absent	2	Absent	1	0.204393	0.427808	0.420565	0.379064	0.369883	0.392776	0.264137	0.361338	0.260689	0.256883	0.358573	0.32027	0.298347	0.371167	0.406808	0.381499	0.296245	0.3777	0.314377	0.357608	0.378307	0.444038	0.398669	0.330422	0.380443	0.379139	0.378752	0.314028	0.387666	0.372533	0.348411	0.354696	0.292919	0.29596	0.365225	0.367679	0.3515	0.408518	0.376425	0.352937	0.363249	0.330664	0.179126	0.312548	0.345353	0.358938	0.352249	0.295061	0.320393	0.370767	0.296046	0.309153	0.346566	0.358471	0.363133	0.313737	0.293844	0.274045
TCGA-BH-A0H7	Tumor	Positive	Positive	Negative	663.201	-331.574	331.626	0.63	0.0877734	0.436033	0.000175954	0	0.0701956	0	0.493596	0.85694	148	77.3766	133953	64620.5	98.9131	43.4783	1247.36	7796.53	0.0242036	147.705	-174.844	-950.8	-0.000732984	-105.535	T1	T1	N2	Positive	M0	Negative	Lumil A	-3	-3	4	4	ReacII	3	3	1	3	WHITE	Stage IIIA	Infiltrating Ductal Carcinoma	Post (prior bilateral ovariectomy OR >12 mo since LMP with no prior hysterectomy)	TUMOR FREE					Negative		25-75% (Moderate)	Present	Absent	Absent	Absent	3	Absent	Absent	2	Multiple Fibrotic Foci	1	0.278376	0.438068	0.420407	0.377818	0.374589	0.398937	0.308901	0.359783	0.298828	0.270638	0.35949	0.327842	0.301835	0.384271	0.41533	0.383016	0.316528	0.386507	0.330925	0.345124	0.375671	0.449555	0.411228	0.331323	0.375601	0.379506	0.377735	0.33391	0.376647	0.372789	0.354479	0.355876	0.307208	0.289586	0.374663	0.374118	0.358179	0.412569	0.373002	0.351329	0.371358	0.341247	0.225395	0.308418	0.350391	0.35599	0.370428	0.30145	0.323709	0.383095	0.316104	0.328383	0.351811	0.37037	0.381349	0.311023	0.320987	0.293121
TCGA-BH-A0H7-11A	normal
TCGA-BH-A0H9	Tumor	Positive	Positive	Negative	-250.854	-603.644	-854.498	0.35	0.172828	0.388745	0	0	0.0993305	0.00598442	0.505941	0.171889	37.6	19.5013	63229	36206.3	85.069	10.7393	1856.7	1380.21	0.0418693	48.9476	405.049	-4649.63	0.016705	-156.171	T2	T_Other	N0	Negative	M0	Negative	Lumil A	-3	-3	6	5	LumA/B	1	2	2	2	WHITE	Stage IIA	Infiltrating Ductal Carcinoma	Post (prior bilateral ovariectomy OR >12 mo since LMP with no prior hysterectomy)	TUMOR FREE					Negative		25-75% (Moderate)	Absent	Absent	Absent	Absent	1	Absent	Absent	2	Absent	1	0.2566	0.40438	0.428045	0.374615	0.369481	0.403779	0.29682	0.344807	0.283914	0.26661	0.363483	0.327105	0.31545	0.370022	0.386043	0.367266	0.311509	0.389454	0.328604	0.363054	0.370003	0.438686	0.407418	0.335167	0.378643	0.376511	0.373267	0.342389	0.385531	0.370917	0.343499	0.35228	0.314415	0.319271	0.375468	0.368096	0.356936	0.407977	0.369594	0.352208	0.358604	0.343342	0.2253	0.305676	0.349817	0.346705	0.367151	0.305795	0.316935	0.383228	0.307751	0.317511	0.344948	0.370169	0.358069	0.326818	0.316051	0.287698
TCGA-BH-A0HA	Tumor	Positive	Positive	Negative	1253.82	578.859	1832.68	0.74	0.110796	0.538804	0	0	0.137975	0.000729463	0.322491	0.122074	43.5	39.1621	153490	89949.3	135.564	51.2822	5187.92	1406.94	0.0564949	16.3226	3734.12	-4421.01	0.0312858	-185.284	T1	T1	N0	Negative	M0	Negative	Lumil A	-7	-5	6	2	ReacI	1	3	3	4	WHITE	Stage I	Infiltrating Ductal Carcinoma	Pre (<6 months since LMP AND no prior bilateral ovariectomy AND not on estrogen replacement)	TUMOR FREE					Negative		>75% (High)	Absent	Absent	Absent	Present	3	Present	Absent	2	Absent	1	0.296273	0.443666	0.424805	0.395209	0.383424	0.395683	0.343897	0.37394	0.330077	0.277901	0.364788	0.330752	0.310385	0.384139	0.413089	0.383444	0.299537	0.382888	0.312193	0.346504	0.370546	0.450164	0.400984	0.337985	0.383238	0.384768	0.381813	0.321035	0.379472	0.385932	0.345232	0.353742	0.323691	0.308405	0.377538	0.376368	0.358421	0.426849	0.387721	0.341773	0.397359	0.342863	0.270355	0.317004	0.350334	0.36145	0.384125	0.320969	0.330859	0.375995	0.332765	0.329597	0.358548	0.376714	0.406942	0.324148	0.331775	0.295439
TCGA-BH-A0HA-11A	normal
TCGA-BH-A0HB	Tumor	Positive	Positive	Negative	303.549	613.821	917.37	0.65	0.218926	0.511447	0	0	0.0325065	0.0363891	0.419658	5.58143	393.714	204.553	276000	147216	67.4823	25.7507	854.075	53054.4	0.0226479	486.26	-365.138	25587	-0.000526195	-98.7697	T1	T1	N0	Negative	M0	Negative	Lumil A	-3	-8	4	1		5				WHITE	Stage IA	Infiltrating Ductal Carcinoma	Post (prior bilateral ovariectomy OR >12 mo since LMP with no prior hysterectomy)	TUMOR FREE					Negative		25-75% (Moderate)	Absent	Absent	6-50% (Moderate)	Present	3	Absent	Absent	2	Absent	3	0.286943	0.406316	0.434424	0.372842	0.39229	0.407317	0.344078	0.345649	0.337685	0.266989	0.363529	0.315555	0.302162	0.37069	0.384162	0.361847	0.328715	0.4043	0.330586	0.347687	0.381582	0.44901	0.411844	0.329209	0.371043	0.373914	0.36633	0.33125	0.377468	0.383524	0.362921	0.358861	0.33361	0.323071	0.393342	0.377164	0.35736	0.433003	0.391001	0.362547	0.391791	0.340413	0.270966	0.301661	0.33899	0.342387	0.385204	0.31476	0.330746	0.392916	0.333851	0.335457	0.36789	0.377785	0.380887	0.334424	0.329778	0.305325
TCGA-BH-A0HF	Tumor	Positive	Positive	Negative					0.169895	0.296644	0.00682635	0	0.0614077	0.0161019	0.61902	1.05958	87.4444	31.2014	32780.1	11962.1	46.9925	12.4765	434.413	4580.59	0.0306577	175.266	-979.07	-4977.22	0.00584467	-92.2341	T1	T1	N0	Negative	M0	Negative	Lumil A	-7	-5	4	2						WHITE	Stage IA	Infiltrating Ductal Carcinoma	Post (prior bilateral ovariectomy OR >12 mo since LMP with no prior hysterectomy)	TUMOR FREE					Negative		25-75% (Moderate)	Absent	Absent	Absent	Present	2	Absent	Absent	2	Absent	1	0.281171	0.43176	0.42073	0.399514	0.395635	0.423407	0.346592	0.372324	0.30318	0.270763	0.360395	0.337955	0.316509	0.376067	0.403237	0.375303	0.328074	0.390584	0.322498	0.3462	0.363442	0.4491	0.401865	0.348888	0.388245	0.390775	0.381317	0.351331	0.387772	0.382711	0.367391	0.362443	0.322376	0.322457	0.39412	0.378099	0.358619	0.438466	0.39116	0.361835	0.381508	0.353164	0.265939	0.313215	0.35315	0.361189	0.36822	0.292475	0.327125	0.37837	0.311013	0.317868	0.35228	0.367924	0.373731	0.319464	0.313367	0.300187
TCGA-BH-A0HI	Tumor	Positive	Positive	Negative	549.471	-48.1998	501.272	0.7	0.128442	0.356488	0.00367056	0	0.0713301	0	0.568511	3.41774	211.385	86.826	125912	74241.9	54.0891	14.4561	566.736	17378.9	0.0190238	424.345	-745.314	-1532.34	-0.00495251	-8.94535	T1	T1	N0	Negative	M0	Negative	Lumil A	-3	-12	7	2		2				WHITE	Stage IA	Infiltrating Ductal Carcinoma	Post (prior bilateral ovariectomy OR >12 mo since LMP with no prior hysterectomy)	TUMOR FREE					Negative		25-75% (Moderate)	Absent	Absent	Absent	Present	1	Absent	Absent	2	Multiple Fibrotic Foci	1	0.248989	0.417735	0.421955	0.391015	0.381873	0.397957	0.286128	0.371572	0.290463	0.264892	0.359968	0.323099	0.306116	0.371252	0.398453	0.372266	0.290178	0.379452	0.320054	0.367511	0.370667	0.441974	0.398345	0.334594	0.385921	0.377076	0.382094	0.329638	0.39104	0.379832	0.357764	0.366461	0.316352	0.319661	0.381369	0.37435	0.357034	0.417856	0.381672	0.353787	0.376521	0.331734	0.200059	0.320517	0.346081	0.359425	0.362635	0.285251	0.319081	0.372396	0.313365	0.312204	0.348679	0.367464	0.370053	0.30825	0.315236	0.289299
TCGA-BH-A0HK	Tumor	Positive	Negative	Negative	641.213	5.55508	646.768	0.78	0.0923076	0.463151	0	0	0.0189989	0.0712453	0.446605	0.956501	160.182	69.338	296346	92945.5	103.038	20.6176	2050.99	13104.1	0.0285171	180.054	633.08	3951.95	0.00360527	-80.2105	T2	T_Other	N1	Positive	M0	Negative	Lumil A	0	0	7	3	LumA/B	2	3	3	3	WHITE	Stage IIB	Infiltrating Ductal Carcinoma	Post (prior bilateral ovariectomy OR >12 mo since LMP with no prior hysterectomy)	TUMOR FREE					Negative		>75% (High)	Absent	Absent	Absent	Absent	3	Absent	Absent	1	Absent	1	0.263048	0.420474	0.415877	0.406995	0.378498	0.411443	0.389497	0.370986	0.296854	0.266997	0.364186	0.34937	0.322792	0.361813	0.377794	0.378513	0.32441	0.388984	0.321289	0.345209	0.357866	0.438653	0.394437	0.350613	0.391207	0.392628	0.384086	0.338343	0.372751	0.380543	0.346634	0.365201	0.299323	0.294528	0.367214	0.373499	0.352846	0.419364	0.374387	0.359836	0.366498	0.335792	0.325001	0.313206	0.356959	0.36028	0.378887	0.294315	0.323111	0.373795	0.310846	0.322183	0.350033	0.369131	0.367968	0.311584	0.31103	0.294019
TCGA-BH-A0HK-11A	normal
TCGA-BH-A0HL	Tumor	Positive	Positive	Negative					0.031664	0.271235	0	0.0120221	0.0511184	0.0055143	0.66011	0.178971	46.4	19.0473	113592	50541.9	108.492	22.115	2597.08	1805.58	0.0327235	42.9745	1145.73	-4247.44	0.00750765	-162.636	T2	T_Other	N1	Positive	M0	Negative	Basal-like	0	-13	4	3	LumA/B					WHITE	Stage IIB	Infiltrating Ductal Carcinoma	Post (prior bilateral ovariectomy OR >12 mo since LMP with no prior hysterectomy)	TUMOR FREE					Negative	Redacted	>75% (High)	Absent	Absent	Absent	Present	1	Absent	Absent	2	Absent	1	0.19618	0.363498	0.407055	0.363393	0.341659	0.343649	0.218682	0.343315	0.216497	0.233545	0.357886	0.296824	0.276808	0.357378	0.370093	0.353092	0.285135	0.380582	0.309145	0.345172	0.377667	0.438394	0.399599	0.325051	0.373108	0.365341	0.382086	0.271236	0.375689	0.351833	0.315793	0.347573	0.278523	0.291665	0.349958	0.352326	0.346793	0.387558	0.352252	0.332561	0.338492	0.317952	0.132946	0.315275	0.335821	0.349362	0.346982	0.28268	0.297722	0.385168	0.283134	0.293527	0.344213	0.354069	0.34942	0.29169	0.285552	0.279651
TCGA-BH-A0HN	Tumor	Positive	Positive	Negative					0.0725909	0.401444	0.00854038	0	0.0432068	0.0381933	0.508616	0.0916003	27.5	18.303	97150.6	127257	111.922	52.5406	2570.22	878.394	0.0193521	-50.827	1115.12	-4832.24	-0.00582579	-250.298	T1	T1	N0	Negative	M0	Negative	Basal-like	0	-13	6	2	ReacI					WHITE	Stage IA	Infiltrating Ductal Carcinoma	Post (prior bilateral ovariectomy OR >12 mo since LMP with no prior hysterectomy)	TUMOR FREE					Negative	Redacted	>75% (High)	Absent	Absent	Absent	Present	1	Absent	Absent	2	Absent	1	0.193786	0.365422	0.434958	0.347642	0.367881	0.350457	0.169482	0.316801	0.230961	0.241466	0.356856	0.284832	0.292644	0.35993	0.358662	0.345754	0.282584	0.381937	0.315714	0.381543	0.374064	0.433321	0.402664	0.298848	0.356388	0.348169	0.362657	0.285945	0.386757	0.36043	0.322458	0.348759	0.312242	0.311532	0.366361	0.368664	0.342114	0.413068	0.374569	0.336262	0.361862	0.302158	0.0955882	0.289932	0.319438	0.333185	0.358912	0.274854	0.304298	0.372674	0.272606	0.284204	0.335257	0.350737	0.370087	0.304503	0.297121	0.274324
TCGA-BH-A0HO	Tumor	Positive	Positive	Negative	303.073	408.871	711.944	0.69	0.1938	0.256544	0	0	0.0701327	0	0.673323	0.365371	53.625	24.5586	74392.9	30027.3	96.4739	18.9483	1630.01	3031.46	0.0124541	361.56	186.661	-3766.33	-0.0126212	142.884	T1	T1	N1	Positive	M0	Negative	Lumil A	-3	-12	2	2		2				WHITE	Stage IIA	Infiltrating Ductal Carcinoma	Pre (<6 months since LMP AND no prior bilateral ovariectomy AND not on estrogen replacement)	TUMOR FREE					Negative		>75% (High)	Absent	Absent	Absent	Present	1	Absent	Absent	3	Absent	1	0.264973	0.395411	0.416458	0.380378	0.393481	0.384653	0.306861	0.350466	0.293352	0.260047	0.366398	0.332324	0.30043	0.361654	0.381448	0.362477	0.295768	0.377428	0.304739	0.353043	0.365848	0.43205	0.400795	0.332922	0.375993	0.376128	0.377321	0.314604	0.38728	0.382384	0.350951	0.364473	0.321067	0.333719	0.393828	0.378253	0.360547	0.429414	0.387277	0.352308	0.39533	0.327929	0.228397	0.30758	0.346156	0.352484	0.371395	0.308038	0.327346	0.37449	0.320848	0.32666	0.356351	0.37254	0.401697	0.32329	0.32159	0.304054
TCGA-BH-A0HP	Tumor	Positive	Negative	Negative	663.397	137.52	800.917	0.5																							T3	T_Other	N2	Positive	M0	Negative	Lumil A	-7	-5	6	1	ReacI	2	3	3	4	WHITE	Stage IIIA	Infiltrating Lobular Carcinoma	Post (prior bilateral ovariectomy OR >12 mo since LMP with no prior hysterectomy)	TUMOR FREE					Negative		25-75% (Moderate)	Absent	Present	Absent	Absent	3	Absent	Absent	1	Absent	1	0.244339	0.425543	0.41597	0.397582	0.379776	0.417035	0.328216	0.364614	0.305594	0.257898	0.365395	0.343995	0.309319	0.371938	0.3902	0.386696	0.308738	0.378389	0.315739	0.362513	0.359811	0.438194	0.395043	0.3449	0.389792	0.385501	0.380393	0.350549	0.388485	0.380121	0.33467	0.365443	0.313016	0.30547	0.380931	0.375485	0.353677	0.425376	0.379585	0.345615	0.384329	0.35803	0.258438	0.325401	0.347044	0.353719	0.376917	0.295882	0.331916	0.374807	0.32256	0.33128	0.357577	0.372809	0.384307	0.326376	0.323752	0.297394
TCGA-BH-A0HQ	Tumor	Positive	Positive	Negative	522.916	-419.492	103.425	0.52																							T2	T_Other	N0	Negative	M0	Negative	Lumil A	-3	-5	2	4						WHITE	Stage IIA	Infiltrating Ductal Carcinoma	Post (prior bilateral ovariectomy OR >12 mo since LMP with no prior hysterectomy)	TUMOR FREE					Negative		25-75% (Moderate)	Absent	Absent	6-50% (Moderate)	Present	1	Present	Absent	2	Absent	2	0.224579	0.43018	0.421516	0.376246	0.371567	0.414442	0.322265	0.353072	0.26796	0.259712	0.360213	0.327291	0.301901	0.374304	0.40334	0.382113	0.308392	0.378845	0.323233	0.370129	0.368146	0.443029	0.396947	0.328552	0.378045	0.375879	0.37673	0.350416	0.387857	0.375088	0.348498	0.35647	0.310121	0.289627	0.377734	0.373726	0.356317	0.417778	0.373283	0.34679	0.361315	0.354135	0.251212	0.31268	0.340991	0.35194	0.372993	0.279303	0.317063	0.370669	0.298023	0.306749	0.345068	0.362787	0.361382	0.311658	0.306561	0.289689
TCGA-BH-A0HU	Tumor	Positive	Positive	Negative	-495.916	-542.437	-1038.35	0.71																							T1	T1	N0	Negative	M0	Negative	Lumil B	-3	-2	4	2	Her2	2	4	3	1	WHITE	Stage IA	Infiltrating Ductal Carcinoma	Peri (6-12 months since last menstrual period)	TUMOR FREE					Negative		>75% (High)	Absent	Absent	Absent	Present	1	Absent	Absent	3	Absent	3	0.233313	0.393928	0.436375	0.362936	0.363538	0.386666	0.296695	0.34208	0.297316	0.243151	0.361171	0.309441	0.293571	0.364711	0.377317	0.360147	0.31809	0.40217	0.328919	0.356898	0.378297	0.449383	0.415999	0.320663	0.369873	0.363742	0.368508	0.323582	0.377668	0.372448	0.345065	0.349951	0.303539	0.296674	0.368295	0.368532	0.352931	0.404053	0.368449	0.343712	0.364335	0.324691	0.222739	0.306107	0.333542	0.34428	0.371031	0.304274	0.320924	0.406913	0.31561	0.320047	0.355511	0.370201	0.37312	0.326246	0.319723	0.293456
TCGA-BH-A0HW	Tumor	Positive	Negative	Negative	-1236.79	-1362.36	-2599.15	0.9																							T1	T1	N0	Negative	M0	Negative	Lumil B	-3	-10	2	2	LumA/B	4	4	3	3	ASIAN	Stage IA	Infiltrating Ductal Carcinoma	Post (prior bilateral ovariectomy OR >12 mo since LMP with no prior hysterectomy)	TUMOR FREE					Negative		>75% (High)	Absent	Absent	Absent	Absent	1	Absent	Present	1	Absent	1	0.171987	0.343138	0.414847	0.363121	0.343875	0.358936	0.15781	0.333746	0.217581	0.231513	0.357696	0.283713	0.274525	0.350369	0.349399	0.336495	0.280367	0.378097	0.299564	0.339785	0.39762	0.430739	0.401838	0.30932	0.370571	0.366075	0.376393	0.282769	0.383697	0.362474	0.333497	0.352913	0.273789	0.278862	0.346453	0.349566	0.345004	0.382364	0.3511	0.328452	0.348572	0.309094	0.0940942	0.301528	0.323486	0.347705	0.341529	0.277873	0.302616	0.386713	0.284775	0.285879	0.344794	0.354792	0.367534	0.295728	0.288766	0.27865
TCGA-BH-A0HX	Tumor	Positive	Positive	Negative	505.26	-235.874	269.386	0.6																							T2	T_Other	N1	Positive	M0	Negative	Lumil A	-3	-10	4	4	LumA/B	4	3	1	3	WHITE	Stage IIB	Infiltrating Ductal Carcinoma	Post (prior bilateral ovariectomy OR >12 mo since LMP with no prior hysterectomy)	TUMOR FREE					Negative		>75% (High)	Absent	Absent	Absent	Absent	2	Absent	Absent	3	Multiple Fibrotic Foci	2	0.261027	0.419116	0.42119	0.388669	0.376289	0.396663	0.31665	0.368825	0.293975	0.276526	0.362565	0.32632	0.310425	0.366871	0.39734	0.373511	0.322015	0.393447	0.328032	0.346825	0.386401	0.442014	0.404803	0.338667	0.384101	0.384228	0.379416	0.329257	0.378201	0.377168	0.354808	0.357575	0.298367	0.298785	0.374926	0.374101	0.359325	0.417546	0.374004	0.363078	0.369171	0.338155	0.238461	0.322359	0.353734	0.356962	0.369776	0.307321	0.323416	0.382299	0.316461	0.323511	0.354712	0.369381	0.368186	0.319023	0.317687	0.303258
TCGA-BH-A0HY	Tumor	Positive	Negative	Positive	234.252	-795.091	-560.839	0.74																							T1	T1	N0	Negative	M0	Negative	HER2-enriched	-5	-1	4	3	ReacII					WHITE	Stage I	Infiltrating Ductal Carcinoma	Post (prior bilateral ovariectomy OR >12 mo since LMP with no prior hysterectomy)	TUMOR FREE					Negative		>75% (High)	Absent	Absent	>50% (Marked)	Present	3	Absent	Absent	3	Absent	1	0.230073	0.422176	0.423597	0.384289	0.363241	0.385189	0.295982	0.361387	0.275501	0.266221	0.359373	0.32689	0.300522	0.372566	0.400978	0.370244	0.306134	0.388918	0.3294	0.346745	0.367299	0.44339	0.408143	0.332482	0.381895	0.370781	0.381498	0.308962	0.371723	0.375342	0.335719	0.359707	0.300793	0.286015	0.362173	0.367285	0.353495	0.399686	0.366041	0.346827	0.365117	0.330031	0.217911	0.3107	0.345155	0.357456	0.353513	0.277695	0.316201	0.391929	0.296537	0.316784	0.333399	0.365296	0.366383	0.308385	0.307385	0.291843
TCGA-BH-A0RX	Tumor	Negative	Negative	Negative	1074.71	1721.12	2795.83	0.18																							T2	T_Other	N0	Negative	M0	Negative	Basal-like	-12	-13	4	5	ReacII	4	2	3	2	WHITE	Stage IIA	Infiltrating Ductal Carcinoma	Post (prior bilateral ovariectomy OR >12 mo since LMP with no prior hysterectomy)	TUMOR FREE					Negative		25-75% (Moderate)	Present	Absent	Absent	Present	3	Absent	Present	3	Absent	3	0.332681	0.423171	0.41964	0.403672	0.410705	0.426937	0.401555	0.375952	0.370709	0.295748	0.369044	0.325638	0.309973	0.381825	0.392271	0.373218	0.350202	0.400294	0.319822	0.321327	0.342202	0.459362	0.410748	0.34668	0.386963	0.388217	0.382394	0.372039	0.351482	0.394714	0.369064	0.35494	0.33234	0.319116	0.393602	0.38699	0.366198	0.446607	0.408798	0.370392	0.420708	0.348573	0.331883	0.318526	0.361254	0.356684	0.371913	0.311758	0.343909	0.391718	0.34298	0.341008	0.371757	0.382219	0.405397	0.337493	0.344766	0.315902
TCGA-BH-A0W3	Tumor	Positive	Positive	Negative	-606.497	-310.354	-916.851	0.78	0.095022	0.286879	0.00559682	0	0.23063	0.0316477	0.445247	0.9781	184.5	156.044	175884	87228.3	84.3206	18.0812	1336.3	12444	0.00962244	1056.83	-80.7098	3168.53	-0.0152667	795.086	T1	T1	N1	Positive	M0	Negative	Lumil B	-3	-12	5	2		2				WHITE	Stage IIA	Infiltrating Ductal Carcinoma		TUMOR FREE							25-75% (Moderate)	Absent	Absent	Absent	Present	3	Present	Absent	2	Multiple Fibrotic Foci	3	0.198229	0.377264	0.419849	0.362692	0.373512	0.3718	0.210317	0.32454	0.268654	0.254009	0.361812	0.309347	0.303167	0.347695	0.365723	0.353161	0.269553	0.380264	0.309735	0.366823	0.370649	0.428678	0.403979	0.317458	0.371301	0.361554	0.36867	0.285384	0.391378	0.374238	0.332965	0.366125	0.310017	0.335124	0.377893	0.369714	0.353522	0.410708	0.375999	0.337088	0.37004	0.308482	0.124627	0.292753	0.319407	0.332465	0.357804	0.290687	0.323016	0.393355	0.305666	0.302813	0.348206	0.368724	0.380762	0.321917	0.312384	0.283722
TCGA-BH-A0W4	Tumor	Positive	Positive	Negative	431.834	-711.195	-279.362	0.55	0.10519	0.235741	0	0	0.130861	0.00119831	0.6322	0.300298	119.25	97.9775	214351	128658	115.869	35.2636	1956.43	3522.67	0.0145967	67.2484	510.287	-3018.11	-0.0105461	-146.862	T2	T_Other	N0	Negative	M0	Negative	Lumil A	-7	-5	4	2	LumA	2	3	3	3	WHITE	Stage IIA	Infiltrating Ductal Carcinoma		TUMOR FREE							25-75% (Moderate)	Absent	Absent	Absent	Present	1	Present	Absent	1	Multiple Fibrotic Foci	1	0.232628	0.427847	0.4042	0.386868	0.364734	0.414079	0.295927	0.361281	0.269091	0.256088	0.362214	0.338757	0.317258	0.379446	0.400504	0.382999	0.296849	0.375774	0.311336	0.349477	0.367082	0.442624	0.394631	0.341548	0.383891	0.381603	0.382295	0.325423	0.39516	0.373279	0.340765	0.359328	0.307979	0.288116	0.361602	0.36683	0.358373	0.406105	0.36533	0.351913	0.35242	0.361706	0.227525	0.312733	0.354772	0.357497	0.361794	0.291422	0.319227	0.375811	0.298897	0.312393	0.33981	0.362773	0.359021	0.309392	0.303171	0.286778
TCGA-BH-A0W5	Tumor	Positive	Positive	Negative	878.182	1607.75	2485.94	0.33	0.466832	0.717366	0	0	0.0291047	0	0.253529	2.2323	315.5	328.715	253051	195057	94.3079	31.8034	1204.15	20657.9	0.0144147	228.222	-159.043	6494.95	-0.0100077	-121.471	T1	T1	N1	Positive	M0	Negative	Lumil A	-4	-5	4	1	LumA	4	3	1	3	WHITE	Stage IIA	Infiltrating Ductal Carcinoma		TUMOR FREE					Negative		25-75% (Moderate)	Present	Absent	Absent	Present	1	Absent	Absent	2	Multiple Fibrotic Foci	1	0.380715	0.426292	0.41046	0.384184	0.388543	0.408875	0.407188	0.349765	0.363291	0.323436	0.389687	0.333083	0.309077	0.366569	0.394168	0.379491	0.305198	0.371032	0.309862	0.345917	0.366082	0.435807	0.390341	0.337193	0.378776	0.379084	0.375412	0.335972	0.378956	0.395762	0.345517	0.360696	0.329185	0.294166	0.384722	0.386248	0.371975	0.429425	0.390319	0.355399	0.377835	0.347402	0.334814	0.307088	0.344374	0.349645	0.399975	0.335035	0.34668	0.370334	0.348678	0.357636	0.365376	0.397745	0.387983	0.344568	0.346603	0.316599
TCGA-BH-A0W7	Tumor	Positive	Positive	Negative	1059.92	1148.66	2208.58	0.57	0.238731	0.58484	0.00204557	0	0.0811558	0	0.331959	1.34429	206	134.385	234316	181507	82.2958	33.9329	1124.9	14161.6	0.0113263	425.088	-276.544	3530.48	-0.0134482	137.918	T1	T1	N0	Negative	M0	Negative	Lumil A	-4	-4	4	1		4				WHITE	Stage I	Infiltrating Ductal Carcinoma		TUMOR FREE					Negative		25-75% (Moderate)	Absent	Absent	Absent	Present	1	Absent	Absent	2	Multiple Fibrotic Foci	2	0.325453	0.43606	0.424634	0.379183	0.397184	0.401533	0.382238	0.353688	0.348304	0.291927	0.371951	0.32758	0.311451	0.377325	0.406085	0.383692	0.311144	0.385438	0.317549	0.35918	0.36694	0.442623	0.400165	0.334545	0.376006	0.379563	0.369576	0.32864	0.375297	0.390076	0.355481	0.355966	0.328041	0.318163	0.390819	0.378941	0.365102	0.439291	0.392573	0.357048	0.400093	0.340271	0.315239	0.308994	0.342596	0.35122	0.389609	0.33059	0.34315	0.382424	0.338905	0.342247	0.368354	0.385316	0.40386	0.335801	0.33891	0.311067
TCGA-BH-A0WA	Tumor	Negative	Negative	Negative	-18.7358	-189.199	-207.934	0.6	0.161095	0.261397	0	0	0.00740974	0.0124342	0.71876	4.33687	216.188	119.49	76698.2	34445.2	50.3885	16.4701	485.327	19777.6	0.023351	319.774	-787.181	-2787.05	-0.000200559	-178.146	T1	T1	N0	Negative	M0	Negative	Basal-like	-12	-13	5	5		1				WHITE	Stage I			TUMOR FREE					Negative		>75% (High)	Present	Absent	Absent	Present	3	Absent	Present	3	Absent	3	0.25129	0.411768	0.398336	0.376095	0.379592	0.426383	0.302687	0.360953	0.30642	0.249659	0.36407	0.310011	0.302257	0.374074	0.397252	0.370741	0.355357	0.398524	0.32493	0.315844	0.334564	0.451266	0.404708	0.322084	0.379579	0.379919	0.378453	0.36923	0.348667	0.381779	0.352235	0.353891	0.325039	0.315408	0.367431	0.377543	0.360081	0.41621	0.379361	0.35685	0.390072	0.346839	0.225611	0.317911	0.351048	0.353551	0.368387	0.280916	0.327646	0.398579	0.316514	0.333684	0.35431	0.370049	0.382173	0.32094	0.317408	0.306978
TCGA-BH-A18F	Tumor	Positive	Positive	Negative	872.262	226.891	1099.15	0.33	0.243668	0.53714	0	0	0.107526	0.0507513	0.304582	6.09602	348	139.652	109090	53450.5	53.7219	24.1004	315.856	33745.2	0.0164813	595.066	-881.007	4121.34	-0.00642727	-26.4941	T2	T_Other	N0	Negative	M0	Negative	Lumil B	-7	-4	6	1	ReacI	2	3	3	4	WHITE	Stage IIA	Infiltrating Ductal Carcinoma	Peri (6-12 months since last menstrual period)	TUMOR FREE					Negative		25-75% (Moderate)	Present	Absent	Absent	Absent	3	Absent	Absent	2	Absent	1	0.301003	0.436257	0.414659	0.399624	0.378241	0.413448	0.358364	0.365695	0.322575	0.275622	0.368187	0.347852	0.321872	0.372419	0.400038	0.384143	0.30903	0.384006	0.315501	0.352849	0.356848	0.444073	0.404938	0.350444	0.38897	0.382351	0.381771	0.347017	0.37648	0.385627	0.346535	0.362335	0.322354	0.294917	0.374371	0.375151	0.362291	0.423283	0.375302	0.351413	0.37065	0.348117	0.291368	0.319511	0.353476	0.356047	0.377078	0.312582	0.337186	0.391852	0.33011	0.339911	0.363255	0.377448	0.378642	0.330346	0.331119	0.302844
TCGA-BH-A18G	Tumor	Negative	Negative	Negative	-0.59158	-64.4799	-65.0715	0.79	0.0995688	0.407841	0	0	0	0.0854482	0.50671	1.12539	50.8	29.1839	22315.6	13167.8	54.9528	12.7665	599.111	1440.99	0.0324688	64.409	-811.363	-8395.3	0.00767145	-208.009	T1	T1	N0	Negative	M0	Negative	Basal-like	0	-13	4	4	Basal	3				WHITE	Stage IA	Infiltrating Ductal Carcinoma	Post (prior bilateral ovariectomy OR >12 mo since LMP with no prior hysterectomy)	TUMOR FREE					Negative		>75% (High)	Absent	Absent	Absent	Absent	3	Absent	Absent	3	Absent	3	0.173852	0.40993	0.422951	0.354644	0.382322	0.427183	0.193191	0.333991	0.302769	0.213876	0.349813	0.298334	0.28121	0.375775	0.39418	0.349427	0.328049	0.400128	0.310131	0.317567	0.338453	0.450532	0.410924	0.298585	0.368332	0.358841	0.364032	0.38525	0.341199	0.377571	0.356659	0.354547	0.28185	0.311409	0.367426	0.357416	0.342857	0.418765	0.377464	0.34309	0.37595	0.318878	0.106366	0.288203	0.330928	0.344551	0.358581	0.279313	0.316494	0.390176	0.302454	0.301757	0.351749	0.363597	0.365551	0.303469	0.290932	0.296023
TCGA-BH-A18H	Tumor	Positive	Positive	Negative	395.329	1233.61	1628.94	0.31	0.514068	0.619436	0	0	0.0334404	0	0.347124	1.04485	168.636	90.4459	170571	66283.4	77.439	20.9766	1174.05	12760.1	0.0249822	300.297	-240.293	3322.23	0.000137022	34.2011	T1	T1	N0	Negative	M0	Negative	Lumil A	-5	-2	6	1	LumA/B	3	3	3	1	WHITE	Stage IA	Infiltrating Ductal Carcinoma	Post (prior bilateral ovariectomy OR >12 mo since LMP with no prior hysterectomy)	TUMOR FREE					Negative		>75% (High)	Absent	Absent	Absent	Present	2	Absent	Absent	2	Absent	1	0.325901	0.400229	0.41861	0.391468	0.394263	0.39423	0.408345	0.350188	0.369672	0.307494	0.376064	0.313577	0.290617	0.357015	0.377618	0.356882	0.29279	0.378291	0.314295	0.347829	0.369248	0.435028	0.398365	0.341084	0.379545	0.3747	0.376492	0.304687	0.377526	0.393993	0.355754	0.353904	0.314492	0.292974	0.381661	0.379753	0.362597	0.427864	0.391734	0.3694	0.399786	0.321753	0.340837	0.301009	0.341591	0.342155	0.386192	0.32385	0.346313	0.377574	0.342724	0.349271	0.371943	0.390079	0.396524	0.350585	0.341291	0.31657
TCGA-BH-A18I	Tumor	Positive	Positive	Negative	1314.04	690.894	2004.93	0.57	0.172034	0.516849	0.00284362	0	0.12407	0.0629401	0.293298	1.15154	174.143	101.383	155976	91866.6	95.2302	20.7703	1090.83	8020.79	0.0365496	97.056	-318.782	-1894.75	0.0116791	-176.767	T1	T1	N1	Positive	M0	Negative	Lumil A	-4	-5	4	2		4				WHITE	Stage IIA	Infiltrating Ductal Carcinoma	Post (prior bilateral ovariectomy OR >12 mo since LMP with no prior hysterectomy)	TUMOR FREE					Negative		25-75% (Moderate)	Present	Absent	Absent	Present	2	Absent	Absent	2	Multiple Fibrotic Foci	1	0.30135	0.441496	0.407691	0.382773	0.392359	0.403329	0.353	0.364313	0.331771	0.293517	0.373137	0.335253	0.310942	0.373482	0.414439	0.387634	0.299921	0.375374	0.304112	0.347762	0.365533	0.442863	0.394462	0.335072	0.381104	0.379689	0.376935	0.336218	0.376381	0.392117	0.358029	0.35848	0.329007	0.326477	0.383355	0.383352	0.363486	0.429765	0.385538	0.361148	0.390729	0.344342	0.282185	0.312782	0.350402	0.353792	0.381046	0.325785	0.339873	0.379549	0.337875	0.348385	0.360289	0.382082	0.390887	0.337434	0.332218	0.312921
TCGA-BH-A18J	Tumor	Positive	Positive	Negative	523.731	-336.932	186.799	0.51	0.201795	0.154289	0	0	0.0547305	0	0.79098	0.664159	129.167	82.0766	176495	77908.3	115.947	33.7855	1736.57	5417.2	0.0173922	281.669	306.064	-2564.11	-0.00760682	41.9876	T4	T_Other	N2	Positive	M1	Positive	Lumil B	-3	-1	4	1	ReacII	2	4	3	3	WHITE	Stage IV	Infiltrating Ductal Carcinoma		WITH TUMOR					Negative		25-75% (Moderate)	Absent	Absent	>50% (Marked)	Absent	2	Absent	Absent	3	Absent	2	0.202114	0.421972	0.423829	0.380639	0.380504	0.391003	0.267879	0.365153	0.268399	0.239542	0.358669	0.312762	0.296011	0.374743	0.403646	0.374689	0.315557	0.389267	0.326673	0.35296	0.362163	0.446742	0.400094	0.325724	0.380111	0.373016	0.380552	0.323397	0.372711	0.37628	0.353075	0.359958	0.295587	0.322149	0.378597	0.371525	0.356755	0.426751	0.380575	0.346583	0.37528	0.33721	0.18838	0.315347	0.347654	0.356874	0.373192	0.28918	0.316673	0.381485	0.302592	0.305861	0.347902	0.363688	0.370177	0.302139	0.305751	0.290094
TCGA-BH-A18J-11A	normal
TCGA-BH-A18K	Tumor	Positive	Positive	Negative	546.608	-350.461	196.147	0.58																							T1	T1	N0	Negative	M0	Negative	Basal-like	-12	-13	5	2		2				WHITE	Stage I	Infiltrating Ductal Carcinoma		WITH TUMOR					Negative													0.24339	0.432603	0.432155	0.381977	0.376512	0.399546	0.287536	0.36393	0.278321	0.260156	0.360593	0.328898	0.310777	0.373288	0.407407	0.377138	0.318887	0.389671	0.327332	0.369496	0.370483	0.448304	0.403155	0.331394	0.379819	0.376099	0.378258	0.331174	0.382289	0.378237	0.35183	0.35377	0.31301	0.303993	0.369531	0.370734	0.351795	0.419812	0.376606	0.35249	0.368725	0.335641	0.212596	0.315225	0.350205	0.357541	0.365652	0.292967	0.325727	0.38326	0.305211	0.321598	0.352055	0.366951	0.374806	0.31624	0.309499	0.294856
TCGA-BH-A18K-11A	normal
TCGA-BH-A18L	Tumor	Positive	Positive	Indetermite	-815.43	-686.156	-1501.59	0.81	0.0819996	0.316404	0	0	0.0520256	0.00695201	0.624618	11.1753	500.923	231.211	214294	86755.7	51.7384	15.3173	483.756	78024.7	0.0198311	874.86	-493.909	28161.5	-0.00117626	-104.974	T3	T_Other	N1	Positive	M0	Negative	Lumil B	-5	-10	1	4	ReacII	5	4	1	1	WHITE	Stage IIIA	Infiltrating Ductal Carcinoma							Negative		>75% (High)	Absent	Absent	Absent	Absent	3	Present	Absent	3	Absent	2	0.236999	0.35347	0.420229	0.377664	0.36759	0.376618	0.308005	0.341302	0.288581	0.247882	0.3647	0.30586	0.286918	0.348085	0.345465	0.347088	0.292877	0.386009	0.317365	0.350416	0.381254	0.425808	0.410037	0.335619	0.376642	0.366177	0.374483	0.309156	0.37173	0.374747	0.332059	0.36292	0.283831	0.300497	0.375446	0.373828	0.353617	0.406118	0.365238	0.346411	0.373252	0.314565	0.230969	0.305152	0.332714	0.343823	0.361334	0.282053	0.324134	0.397339	0.313494	0.322147	0.355453	0.372265	0.388468	0.332504	0.315523	0.294825
TCGA-BH-A18L-11A	normal
TCGA-BH-A18M	Tumor	Positive	Positive	Positive	963.481	-22.1384	941.343	0.45	0.175533	0.506115	0	0	0.149376	0.0132368	0.331272	0.576478	140.4	95.8217	171395	124237	113.962	14.0194	1431.33	4937.13	0.0231471	-112.399	-2.95769	-2694.53	-0.00194048	-345.898	T3	T_Other	N1	Positive	M0	Negative	Lumil A	-7	-5	6	1	ReacI	2	3	3	4	WHITE	Stage IIIA	Infiltrating Ductal Carcinoma							Negative		>75% (High)	Absent	Absent	Absent	Present	3	Present	Absent	3	Multiple Fibrotic Foci	2	0.255666	0.440076	0.408901	0.394869	0.379359	0.41174	0.336998	0.365241	0.297285	0.257128	0.368387	0.349871	0.319779	0.374329	0.405786	0.385576	0.301853	0.378058	0.310808	0.351376	0.364467	0.441059	0.39615	0.348213	0.388272	0.383663	0.378562	0.337277	0.382962	0.381519	0.339288	0.361239	0.305141	0.31162	0.37169	0.375216	0.361026	0.426399	0.378438	0.35697	0.378792	0.356345	0.271459	0.321314	0.358275	0.352056	0.367459	0.299948	0.330087	0.378553	0.317415	0.327847	0.356746	0.373842	0.396835	0.325695	0.320844	0.299175
TCGA-BH-A18M-11A	normal
TCGA-BH-A18N	Tumor	Positive	Positive	Negative	-88.1029	-500.513	-588.616	0.76	0.0659555	0.15248	0	0	0.0376315	0.00219326	0.807695	0.107897	30.75	30.9664	83960.1	80795.7	113.035	25.2495	2919.49	971.026	0.0314925	22.2525	1465.09	-4804.39	0.00628048	-178.37	T2	T_Other	N1	Positive	M0	Negative	Lumil A	-3	-12	6	2	LumA	3	3	3	3	WHITE	Stage IIA	Infiltrating Ductal Carcinoma							Negative		25-75% (Moderate)	Absent	Absent	Absent	Absent	3	Absent	Absent	2	Absent	1	0.190509	0.384892	0.407487	0.377148	0.367019	0.372461	0.214871	0.360322	0.242654	0.24624	0.360806	0.310833	0.286594	0.358826	0.374724	0.356661	0.274817	0.372396	0.295359	0.345064	0.380232	0.437738	0.397126	0.319902	0.379867	0.37272	0.380588	0.296175	0.38175	0.37271	0.331641	0.360948	0.282569	0.301234	0.36245	0.367661	0.347708	0.408246	0.371771	0.341309	0.361884	0.319437	0.13761	0.311501	0.331871	0.359988	0.338696	0.30378	0.323258	0.374689	0.295825	0.305968	0.337294	0.362061	0.363382	0.312499	0.30195	0.280182
TCGA-BH-A18N-11A	normal
TCGA-BH-A18P	Tumor	Positive	Negative	Positive	208.76	-136.718	72.042	0.76																							T1	T1	N0	Negative	M0	Negative	HER2-enriched	-1	-1	5	4	X	2	1	1	3	WHITE	Stage I	Infiltrating Ductal Carcinoma		WITH TUMOR					Negative		25-75% (Moderate)	Absent	Absent	Absent	Absent	3	Absent	Absent	3	Absent	1	0.264139	0.414124	0.408299	0.374599	0.372972	0.393019	0.295556	0.347601	0.306506	0.267428	0.368632	0.315777	0.301146	0.368781	0.396334	0.373217	0.296797	0.376418	0.312735	0.352157	0.355945	0.442962	0.397708	0.329936	0.376663	0.371925	0.380512	0.323392	0.373422	0.382719	0.338851	0.365644	0.315382	0.294361	0.368688	0.374918	0.36234	0.411669	0.372762	0.3426	0.381906	0.329934	0.210567	0.305601	0.339496	0.345692	0.358343	0.289427	0.326926	0.391135	0.31814	0.331154	0.342975	0.373252	0.371409	0.329701	0.31576	0.301676
TCGA-BH-A18P-11A	normal
TCGA-BH-A18Q	Tumor	Negative	Negative	Negative	-87.6874	215.941	128.254	0.73	0.136121	0.509471	0	0	0.0481645	0.0331026	0.409262	1.54345	221.444	119.912	279466	115422	88.781	18.2636	1415.59	14174.8	0.0284561	153.102	22.7365	2735.98	0.0038283	-148.118	T2	T_Other	N1	Positive	M0	Negative	Basal-like	-12	-13	5	5	Basal	1	2	2	2	WHITE	Stage IIB	Infiltrating Ductal Carcinoma							Negative		>75% (High)	Absent	Absent	Absent	Present	3	Present	Absent	3	Absent	2	0.253099	0.390949	0.398999	0.381122	0.376538	0.439719	0.333781	0.354936	0.318149	0.267798	0.371459	0.330719	0.310764	0.357793	0.365016	0.364529	0.342135	0.390247	0.324175	0.325268	0.34064	0.445692	0.400229	0.339144	0.382692	0.383647	0.379164	0.393065	0.366818	0.380514	0.335985	0.358261	0.315202	0.289345	0.365999	0.375928	0.358431	0.420425	0.376768	0.35209	0.386613	0.363179	0.265556	0.320249	0.341184	0.344829	0.36439	0.30593	0.339298	0.399454	0.320378	0.332183	0.359516	0.368362	0.389529	0.317473	0.321604	0.314675
TCGA-BH-A18Q-11A	normal
TCGA-BH-A18R	Tumor	Indetermite	Negative	Positive	-372.071	-215.831	-587.902	0.53	0.181583	0.442597	0	0	0.0949118	0.0667899	0.395701	2.36133	247.077	185.838	195536	98095.8	70.1997	15.3404	926.662	21042.2	0.015209	563.505	-430.946	6278.52	-0.00915801	204.68	T2	T_Other	N1	Positive	M0	Negative	HER2-enriched	0	-2	4	4	Her2	3	1	1	1	WHITE	Stage IIA	Infiltrating Ductal Carcinoma		TUMOR FREE					Negative		25-75% (Moderate)	Absent	Absent	Absent	Present	3	Present	Absent	3	Multiple Fibrotic Foci	3	0.280881	0.395213	0.414603	0.369533	0.370949	0.405146	0.351888	0.340818	0.302248	0.281016	0.375395	0.32612	0.316763	0.360792	0.3748	0.35882	0.310287	0.392528	0.322728	0.348196	0.368547	0.438909	0.41293	0.333306	0.373683	0.378918	0.369583	0.345062	0.378054	0.383099	0.340186	0.36497	0.316711	0.293321	0.36695	0.366768	0.366113	0.409972	0.36793	0.353387	0.369292	0.340074	0.287028	0.299715	0.344024	0.342739	0.375462	0.307063	0.326238	0.403247	0.325188	0.336155	0.355194	0.378014	0.372521	0.336361	0.324465	0.306603
TCGA-BH-A18R-11A	normal
TCGA-BH-A18S	Tumor	Positive	Positive	Indetermite	-556.055	-412.426	-968.48	0.89	0.0800426	0.281427	0	0	0.11329	0	0.605284	0.507685	78	66.7483	51961.8	50288.3	57.7657	37.6339	719.25	3375.57	0.0119537	307.488	-717.958	-3984.39	-0.0130665	78.7653	T1	T1	N0	Negative	M0	Negative	Lumil A	-3	-12	7	2	LumA/B	5	3	3	3	WHITE	Stage I	Mucinous Carcinoma	Post (prior bilateral ovariectomy OR >12 mo since LMP with no prior hysterectomy)	TUMOR FREE					Negative		25-75% (Moderate)	Absent	Absent	Absent	Present	3	Absent	Absent	2	Absent	1	0.214629	0.373653	0.41863	0.364653	0.372596	0.369279	0.314613	0.335964	0.277818	0.245997	0.362723	0.307938	0.282352	0.351901	0.366251	0.34847	0.283115	0.380471	0.313697	0.363436	0.370107	0.424552	0.397878	0.318575	0.369358	0.367494	0.368022	0.293862	0.396063	0.370045	0.34683	0.363285	0.305029	0.318692	0.382849	0.371205	0.352243	0.412223	0.368437	0.343377	0.368805	0.310373	0.228446	0.296829	0.325867	0.3412	0.364215	0.28507	0.319075	0.368462	0.29956	0.307145	0.349508	0.369682	0.362339	0.321188	0.302668	0.286903
TCGA-BH-A18S-11A	normal
TCGA-BH-A18T	Tumor	Negative	Negative	Negative	-508.264	-227.958	-736.222	0.7	0.132042	0.476619	0.00286138	0	0.010086	0.0156167	0.494817	6.56263	513.217	128.528	402230	141376	79.0892	29.1584	796.945	78145.9	0.0238602	864.417	-380.148	46694	0.0011487	210.542	T2	T_Other	N0	Negative	M0	Negative	Lumil A	-3	0	2	5	ReacII	1	2	2	2	WHITE	Stage IIA	Infiltrating Ductal Carcinoma	Post (prior bilateral ovariectomy OR >12 mo since LMP with no prior hysterectomy)	WITH TUMOR					Negative		>75% (High)	Absent	Absent	Absent	Absent	3	Absent	Present	3	Absent	3	0.251822	0.3835	0.41119	0.364895	0.3793	0.396871	0.261052	0.332455	0.30526	0.254961	0.365632	0.306737	0.291666	0.357052	0.373901	0.355078	0.356306	0.407759	0.31133	0.31779	0.337656	0.442374	0.41242	0.316428	0.371042	0.366223	0.374091	0.355383	0.342308	0.393815	0.357345	0.349387	0.29986	0.307859	0.365696	0.37118	0.357217	0.414219	0.375342	0.35955	0.379131	0.323179	0.174798	0.290522	0.327712	0.342815	0.365545	0.295201	0.330081	0.412571	0.326045	0.323957	0.360702	0.37308	0.369118	0.326387	0.32035	0.290449
TCGA-BH-A18U	Tumor	Positive	Positive	Positive	321.888	-2.38382	319.504	0.68	0.0927152	0.310854	0.0124277	0	0.0434449	0.0038925	0.629381	14.5217	735.207	296.938	344030	107211	63.2634	36.4562	684.025	129876	0.0175215	857.963	-151.806	67052.3	-0.00221384	-353.696	T2	T_Other	N2	Positive	M0	Negative	Lumil B	-5	-2	5	3	ReacI	3	4	4	5	WHITE	Stage IIIA	Infiltrating Ductal Carcinoma	Post (prior bilateral ovariectomy OR >12 mo since LMP with no prior hysterectomy)	TUMOR FREE					Negative		25-75% (Moderate)	Present	Absent	Absent	Present	3	Present	Present	3	Absent	3	0.245712	0.408899	0.422174	0.363971	0.384356	0.380986	0.369546	0.342936	0.294309	0.266817	0.366104	0.309237	0.292442	0.359701	0.385627	0.357598	0.304073	0.39479	0.332518	0.352764	0.370514	0.443498	0.415516	0.317173	0.369811	0.362451	0.36531	0.30991	0.368083	0.376745	0.353989	0.354677	0.293878	0.32708	0.3839	0.37087	0.349579	0.424476	0.380262	0.358324	0.39207	0.315876	0.295095	0.296389	0.338881	0.337502	0.359521	0.294349	0.32563	0.406211	0.322503	0.325257	0.349623	0.365546	0.382719	0.32685	0.318113	0.293613
TCGA-BH-A18U-11A	normal
TCGA-BH-A18V	Tumor	Negative	Negative	Negative					0.463371	0.301545	0	0	0.0304906	0.00509573	0.662869	27.0655	657.075	242.568	152323	45728.6	35.1956	12.1959	259.406	142000	0.0170405	1999.16	-34.8767	28998.6	0.00210631	-97.6433	T2	T_Other	N1	Positive	M0	Negative	Basal-like	-12	-13	5	5	Basal	1	2	2	2	WHITE	Stage IIB	Infiltrating Ductal Carcinoma							Negative		25-75% (Moderate)	Present	Absent	Absent	Present	3	Present	Present	3	Absent	3	0.311906	0.39542	0.402012	0.375562	0.411502	0.412315	0.357341	0.337943	0.352326	0.292574	0.373309	0.313824	0.293861	0.358987	0.376465	0.358388	0.344687	0.396704	0.32388	0.318379	0.330159	0.448128	0.41026	0.329535	0.376146	0.372858	0.375726	0.353534	0.339688	0.404045	0.370993	0.36279	0.323668	0.323597	0.390804	0.387732	0.369919	0.441916	0.400887	0.375588	0.41983	0.330644	0.283985	0.300402	0.339953	0.340279	0.383677	0.306685	0.347538	0.408105	0.340965	0.345036	0.370887	0.386658	0.397899	0.343906	0.345051	0.321191
TCGA-BH-A18V-11A	normal
TCGA-BH-A1EN	Tumor	Negative	Negative	Positive					0.0779598	0.29816	0	0.00228917	0.120136	0.0247393	0.554675	0.0359663	25	1.41421	160923	114775	176.96	14.8486	6317.18	432.223	0	56.5752	4859.68	-5057.37	-0.0252471	-138.989	T2	T_Other	N0	Negative	M0	Negative	HER2-enriched			3	3		3				WHITE	Stage IIA	Infiltrating Ductal Carcinoma	Post (prior bilateral ovariectomy OR >12 mo since LMP with no prior hysterectomy)	TUMOR FREE					Negative		>75% (High)	Absent	Absent	Absent	Absent	1	Absent	Absent	3	Absent	1	0.197325	0.407122	0.425687	0.382716	0.376703	0.365421	0.213737	0.348512	0.275188	0.229091	0.35598	0.321026	0.291481	0.366375	0.390543	0.365981	0.299868	0.387299	0.327709	0.337531	0.349251	0.43283	0.407198	0.33498	0.380715	0.372959	0.376427	0.298846	0.364408	0.373618	0.340351	0.372392	0.304675	0.296469	0.382011	0.368469	0.348834	0.418739	0.371607	0.349962	0.362503	0.300703	0.130245	0.303293	0.329696	0.353179	0.362548	0.294142	0.321101	0.379382	0.302878	0.307432	0.347668	0.362507	0.356887	0.311358	0.306131	0.276794
TCGA-BH-A1EN-11A	normal
TCGA-BH-A1EO	Tumor	Positive	Positive	Negative					0.143023	0.240975	0.00266373	0	0.196494	0.0256343	0.534233	0.392634	113	37.3898	351282	160366	123.092	28.7186	3012.71	3630.3	0.0108686	-160.491	1570.56	-3277.56	-0.0142105	-381.135	T1	T1	N1	Positive	M0	Negative	Lumil A	-3	-5	6	4		3				WHITE	Stage IIA	Mixed Histology (please specify)	Post (prior bilateral ovariectomy OR >12 mo since LMP with no prior hysterectomy)	TUMOR FREE							25-75% (Moderate)	Absent	Absent	Absent	Present	3	Absent	Absent	2	Absent	1	0.256386	0.447764	0.39873	0.393061	0.400999	0.3793	0.254594	0.36692	0.309837	0.261792	0.367913	0.34793	0.316378	0.374752	0.419512	0.39402	0.286723	0.367379	0.291841	0.336026	0.353746	0.441507	0.398761	0.340936	0.387427	0.387272	0.382894	0.300478	0.366782	0.389814	0.362866	0.375334	0.319167	0.320602	0.391752	0.376918	0.358383	0.446395	0.388717	0.362451	0.385511	0.328498	0.18022	0.318836	0.354437	0.359301	0.369809	0.299639	0.332546	0.374197	0.331179	0.341927	0.359172	0.374088	0.385404	0.329918	0.320908	0.292337
TCGA-BH-A1ES	Tumor	Positive	Positive	Negative					0.0815779	0.363578	0	0	0.0826006	0.0593701	0.494452	0.702446	123	159.056	142307	110388	102.313	28.6074	1688.89	3417.42	0.0182595	22.1921	260.021	-4715.06	-0.00669228	-220.159	T2	T_Other	N1	Positive	M0	Negative	Lumil A	-3	-9	5	4		5				WHITE	Stage IIB	Infiltrating Ductal Carcinoma	Pre (<6 months since LMP AND no prior bilateral ovariectomy AND not on estrogen replacement)	WITH TUMOR							25-75% (Moderate)	Absent	Absent	Absent	Present	2	Absent	Present	3	Absent	3	0.20979	0.402611	0.420575	0.369353	0.3612	0.409108	0.248989	0.352382	0.24333	0.253225	0.363875	0.324752	0.306905	0.370313	0.385884	0.363297	0.324593	0.385369	0.329052	0.352653	0.379415	0.44068	0.397049	0.330652	0.374786	0.37793	0.37609	0.331596	0.381664	0.368582	0.347027	0.36186	0.27875	0.313935	0.354034	0.368502	0.354809	0.404844	0.366182	0.357699	0.351214	0.347528	0.173141	0.310771	0.35118	0.348603	0.372107	0.310681	0.314656	0.378055	0.30368	0.310543	0.351594	0.362956	0.360291	0.303254	0.298687	0.296852
TCGA-BH-A1ET	Tumor	Positive	Positive	Negative					0.139253	0.539425	0.00428813	0	0.120118	0.0221695	0.314	0.148	76	46.669	471532	21853.6	180.582	27.0654	7537.12	1314.68	0.000958449	-21.243	6084.44	-4624.29	-0.0242462	-224.676	T1	T1	N0	Negative	M0	Negative	Lumil A	-7	-12	6	2		2				WHITE	Stage I	Infiltrating Ductal Carcinoma		TUMOR FREE							25-75% (Moderate)	Absent	Absent	>50% (Marked)	Absent	3	Absent	Absent	2	Absent	1	0.261612	0.420867	0.41036	0.389553	0.373778	0.392496	0.331876	0.352537	0.301341	0.270872	0.372886	0.336422	0.311588	0.363267	0.393102	0.376751	0.284827	0.369118	0.310388	0.36198	0.367843	0.42902	0.39173	0.338157	0.384798	0.378697	0.377363	0.32999	0.390668	0.381803	0.335057	0.363755	0.31035	0.324368	0.372444	0.375198	0.354949	0.410814	0.374368	0.350101	0.373574	0.330306	0.268577	0.307138	0.340313	0.348724	0.373456	0.301373	0.332102	0.365921	0.320877	0.336845	0.357779	0.373644	0.378583	0.336777	0.316252	0.303167
TCGA-BH-A1ET-11B	normal
TCGA-BH-A1EU	Tumor	Positive	Positive	Negative					0.334934	0.633601	0	0	0.0497328	0.0156804	0.300985	0.983113	104.5	80.0503	70411.9	49225.7	61.289	11.9516	697.618	6704.02	0.0124361	735.058	-719.174	-2551.34	-0.0124848	472.966	T1	T1	N0	Negative	M0	Negative	Lumil A	-7	-5	6	1		1				WHITE	Stage I	Infiltrating Ductal Carcinoma	Post (prior bilateral ovariectomy OR >12 mo since LMP with no prior hysterectomy)	TUMOR FREE							25-75% (Moderate)	Absent	Absent	Absent	Absent	3	Absent	Absent	2	Absent	1	0.340665	0.432879	0.389114	0.400493	0.403207	0.402548	0.334912	0.359209	0.344186	0.313074	0.38583	0.361451	0.325386	0.362386	0.388643	0.385347	0.295037	0.359204	0.293293	0.341102	0.353996	0.427282	0.384875	0.35159	0.38853	0.384195	0.380701	0.336134	0.383785	0.398406	0.357363	0.37759	0.331933	0.297434	0.39107	0.385668	0.365041	0.449077	0.390681	0.365878	0.385907	0.337192	0.258447	0.314333	0.3525	0.353165	0.387792	0.320692	0.350946	0.364868	0.343342	0.357039	0.3678	0.387941	0.395671	0.34851	0.335264	0.313765
TCGA-BH-A1EU-11A	normal
TCGA-BH-A1EV	Tumor	Positive	Positive	Positive					0.0698604	0.250927	0	0	0.0468452	0.00845375	0.693774	0.963657	157.429	83.2283	124666	65152.5	78.9689	29.7891	1040.25	6808.61	0.0164593	361.335	-377.356	-2365.86	-0.00839205	100.579							HER2-enriched	-5	-1	7	2		2				WHITE	Stage IIIA	Infiltrating Ductal Carcinoma		WITH TUMOR							25-75% (Moderate)	Absent	Absent	Absent	Present	3	Present	Absent	3	Absent	2	0.202631	0.423341	0.416819	0.371083	0.369752	0.383561	0.298926	0.353675	0.240082	0.27129	0.362919	0.308562	0.301528	0.364234	0.402728	0.370516	0.31007	0.381058	0.338751	0.365508	0.362825	0.442687	0.397061	0.31728	0.375674	0.366315	0.372081	0.311439	0.374841	0.372948	0.342195	0.354814	0.277873	0.300636	0.368829	0.355231	0.351506	0.410828	0.366679	0.350369	0.359244	0.32594	0.225141	0.305819	0.338735	0.35091	0.347163	0.270488	0.313466	0.38538	0.28677	0.301124	0.341757	0.356181	0.355624	0.292636	0.295899	0.283591
TCGA-BH-A1EV-11A	normal
TCGA-BH-A1EW	Tumor	Negative	Negative	Negative					0.273515	0.55202	0	0	0.134204	0.00140553	0.312371	0.267763	69.4	51.1351	238293	170078	133.179	18.9339	3563.33	2815.96	0.0316294	27.6608	2115.81	-3590.99	0.00644169	-184.202	T2	T_Other	N1	Positive	M0	Negative	Lumil B	-3	-3	6	1		3				WHITE	Stage IIA	Infiltrating Ductal Carcinoma	Pre (<6 months since LMP AND no prior bilateral ovariectomy AND not on estrogen replacement)	WITH TUMOR							25-75% (Moderate)	Absent	Absent	Absent	Absent	2	Absent	Absent	2	Absent	2	0.286463	0.410067	0.411708	0.398041	0.385197	0.396158	0.339082	0.358704	0.327141	0.273995	0.370218	0.34407	0.319924	0.365882	0.377722	0.373649	0.303978	0.376903	0.312171	0.351125	0.371255	0.437309	0.400238	0.355408	0.388842	0.37976	0.37757	0.314718	0.38067	0.387629	0.347594	0.362203	0.307113	0.312094	0.369145	0.377953	0.370808	0.427036	0.384165	0.373985	0.384159	0.33228	0.264142	0.315778	0.357382	0.349492	0.377723	0.32675	0.339335	0.383558	0.334197	0.344616	0.369571	0.380057	0.401872	0.3343	0.328943	0.31185
TCGA-BH-A1EW-11B	normal
TCGA-BH-A1EX	Tumor	Positive	Positive	Negative					0.23915	0.343537	0	0.00480866	0.0184797	0.00136814	0.631807	2.46439	276	85.4658	243947	91739.3	85.092	35.9081	919.389	20432.6	0.036267	127.513	-433.922	5281.27	0.0119802	-238.338	T2	T_Other	N1	Positive	M0	Negative	Lumil A			5	4		3				WHITE	Stage IIB	Infiltrating Ductal Carcinoma	Post (prior bilateral ovariectomy OR >12 mo since LMP with no prior hysterectomy)	WITH TUMOR							25-75% (Moderate)	Absent	Absent	Absent	Present	3	Absent	Absent	1	Absent	1	0.272432	0.429879	0.411209	0.377146	0.396037	0.400265	0.327382	0.346674	0.307343	0.273273	0.368523	0.33403	0.30529	0.359164	0.403197	0.377796	0.312488	0.374582	0.32061	0.361785	0.350643	0.43767	0.396485	0.334965	0.379078	0.371949	0.376784	0.337528	0.378402	0.389507	0.367788	0.371179	0.312773	0.29528	0.388997	0.379388	0.356947	0.437664	0.383009	0.368306	0.376567	0.322598	0.254285	0.304448	0.345673	0.345743	0.36387	0.306859	0.333872	0.371611	0.326586	0.342243	0.362882	0.37527	0.373103	0.334299	0.325615	0.302392
TCGA-BH-A1EY	Tumor	Positive	Positive	Negative					0.368799	0.425089	0	0	0.0953666	0.078032	0.401512	0.434423	76.6	34.5659	62829.5	37010.1	75.4745	46.3277	822.613	2520.4	0.0107461	601.468	-617.776	-4550.43	-0.0143948	377.944	T2	T_Other	N0	Negative	M0	Negative	Lumil A			1	4		2				WHITE	Stage IIA	Infiltrating Ductal Carcinoma	Post (prior bilateral ovariectomy OR >12 mo since LMP with no prior hysterectomy)	WITH TUMOR	Distant Metastasis	Lung	Liver	396			25-75% (Moderate)	Absent	Absent	6-50% (Moderate)	Present	3	Absent	Absent	2	Absent	2	0.286358	0.438756	0.416484	0.377874	0.40106	0.377495	0.282499	0.353276	0.335444	0.290642	0.366519	0.332135	0.305975	0.367526	0.406437	0.379749	0.298424	0.376682	0.318161	0.351376	0.361185	0.439929	0.401344	0.333502	0.375582	0.375116	0.372154	0.311066	0.376843	0.396403	0.359247	0.368055	0.337294	0.325829	0.392764	0.381561	0.364592	0.442003	0.393316	0.360742	0.389913	0.312047	0.194548	0.299111	0.344277	0.353482	0.379291	0.330604	0.336774	0.372251	0.340039	0.348596	0.365086	0.379826	0.380576	0.33581	0.335547	0.312537
TCGA-BH-A1F0	Tumor	Negative	Indetermite	Negative					0.616828	0.521704	0	0.00075076	0.00268761	0.00729188	0.467566	6.46636	190	92.7096	40887	24230.6	34.1117	11.0121	241.858	13928.3	0.0217789	535.638	-939.103	-17148.5	-0.000985725	-111.914	T1	T1	N1	Positive	M0	Negative	Basal-like	-12	-13	6	5		1				WHITE	Stage IIA	Infiltrating Ductal Carcinoma	Post (prior bilateral ovariectomy OR >12 mo since LMP with no prior hysterectomy)	WITH TUMOR							>75% (High)	Present	Absent	Absent	Present	3	Absent	Absent	3	Absent	3	0.349455	0.416593	0.390957	0.408543	0.424966	0.422237	0.41502	0.370393	0.355551	0.312814	0.380671	0.346232	0.327402	0.361258	0.378809	0.373393	0.337586	0.388926	0.320759	0.306064	0.326427	0.442279	0.397907	0.361065	0.391958	0.394254	0.380729	0.372544	0.338675	0.40841	0.379166	0.37825	0.338689	0.329464	0.402859	0.390196	0.374237	0.460528	0.412702	0.381619	0.423555	0.33637	0.350379	0.319909	0.353903	0.351347	0.379872	0.326376	0.353626	0.386715	0.344423	0.351933	0.365218	0.384664	0.419769	0.347478	0.338735	0.314559
TCGA-BH-A1F0-11B	normal
TCGA-BH-A1F2	Tumor	Positive	Positive	Positive					0.139885	0.271174	0	0	0.141139	0	0.587687	0.137971	52	8.48528	182689	133115	132.805	59.6734	3348.97	839.188	0.150827	3.53892	1895.86	-5055.57	0.125792	-199.191	T4	T_Other	N1	Positive	M0	Negative	Lumil B			6	2		5				WHITE	Stage IIIB	Infiltrating Ductal Carcinoma		TUMOR FREE							25-75% (Moderate)	Absent	Absent	>50% (Marked)	Present	2	Absent	Absent	3	Absent	2	0.215394	0.43417	0.41063	0.393866	0.385025	0.381359	0.219574	0.365386	0.271756	0.261904	0.361506	0.351408	0.315173	0.362165	0.40665	0.376007	0.29534	0.379551	0.317548	0.345537	0.363704	0.439279	0.402054	0.348	0.388726	0.386474	0.377183	0.309199	0.370402	0.381726	0.35431	0.373812	0.296945	0.315697	0.373845	0.371553	0.353648	0.424407	0.378136	0.363731	0.369923	0.321505	0.140676	0.31862	0.353325	0.353822	0.357422	0.296723	0.32582	0.385237	0.301979	0.320624	0.359092	0.359937	0.373493	0.320972	0.301243	0.289206
TCGA-BH-A1F2-11A	normal
TCGA-BH-A1F5	Tumor	Positive	Positive	Negative																																	Lumil A										WHITE	Stage IIA	Infiltrating Ductal Carcinoma		TUMOR FREE							>75% (High)	Absent	Absent	Absent	Present	2	Present	Absent	3	Multiple Fibrotic Foci	2	0.239863	0.39789	0.409192	0.362868	0.359534	0.385858	0.319215	0.330621	0.257814	0.269523	0.37028	0.315659	0.304796	0.353503	0.380861	0.359839	0.286628	0.370392	0.304778	0.361053	0.379222	0.423981	0.392696	0.324025	0.370643	0.365953	0.361569	0.309633	0.394319	0.377486	0.323348	0.36174	0.301191	0.330524	0.352462	0.362767	0.348233	0.407516	0.361058	0.345229	0.359979	0.319702	0.247221	0.298573	0.335396	0.342112	0.353929	0.30278	0.313949	0.371766	0.302334	0.310089	0.342912	0.360774	0.372424	0.325461	0.299894	0.293831
TCGA-BH-A1F6	Tumor	Negative	Negative	Negative					0.35808	0.3364	0.00197061	0	0.0428066	0.00205849	0.616764	0.0317976	18	11.3137	117834	73990.7	149.382	14.9675	6547.9	316.32	0.00781408	6.64727	5090.23	-5156.69	-0.0174387	-188.622							Basal-like										WHITE		Infiltrating Ductal Carcinoma									25-75% (Moderate)	Absent	Absent	>50% (Marked)	Present	3	Present	Present	3	Multiple Fibrotic Foci	3	0.26014	0.404802	0.408086	0.374534	0.404048	0.429118	0.376198	0.338984	0.327371	0.248977	0.36678	0.315596	0.298767	0.367095	0.38279	0.365545	0.354687	0.403134	0.324293	0.320645	0.338734	0.447585	0.41244	0.334507	0.379389	0.37997	0.371677	0.375728	0.34585	0.390712	0.375031	0.365016	0.312913	0.326813	0.389876	0.385724	0.365066	0.440576	0.399153	0.375334	0.408254	0.336926	0.298304	0.302581	0.340641	0.341209	0.37916	0.324998	0.335841	0.394347	0.324236	0.332517	0.366015	0.375165	0.397593	0.330763	0.329099	0.307041
TCGA-BH-A1F6-11B	normal
TCGA-BH-A1F8	Tumor	Positive	Positive	Negative					0.166301	0.452951	0	0	0.100726	0.0175014	0.428822	0.963629	215.222	112.257	589404	288440	132.653	4.61282	3028.44	15087.7	0.019234	305.387	1610.83	5924.14	-0.00569205	44.6307	T4	T_Other	N2	Positive	M0	Negative	Lumil B			4	4		1				WHITE	Stage IIIB	Infiltrating Ductal Carcinoma	Post (prior bilateral ovariectomy OR >12 mo since LMP with no prior hysterectomy)	WITH TUMOR							25-75% (Moderate)	Absent	Absent	>50% (Marked)	Present	3	Present	Absent	3	Absent	3	0.223751	0.409608	0.415183	0.36468	0.369099	0.374453	0.344989	0.329643	0.292027	0.273447	0.367863	0.316575	0.299723	0.35921	0.391222	0.359065	0.303031	0.386043	0.316885	0.35025	0.372513	0.437628	0.405607	0.324778	0.371921	0.364596	0.362336	0.312485	0.373176	0.384497	0.348283	0.365379	0.304626	0.306188	0.365919	0.366392	0.352189	0.40726	0.366196	0.347003	0.380942	0.319902	0.279932	0.292922	0.331262	0.340785	0.356708	0.307453	0.333516	0.392961	0.323367	0.322257	0.355453	0.362334	0.406557	0.331889	0.317287	0.293557
TCGA-BH-A1F8-11B	normal
TCGA-BH-A1FB	Tumor	Positive	Positive	Negative					0.387958	0.550109	0	0	0.114717	0.121139	0.214034	6.9064	456.667	280.711	242210	94769.1	67.8576	14.1885	659.977	50737.8	0.0187868	942.233	-502.072	17903.6	-0.0038174	263.771	T2	T_Other	N1	Positive	M0	Negative	Lumil A			6	1		4				WHITE	Stage IIB	Infiltrating Ductal Carcinoma	Post (prior bilateral ovariectomy OR >12 mo since LMP with no prior hysterectomy)	WITH TUMOR							<25% (Low)	Absent	Absent	1-5% (Minimum)	Present	1	Absent	Absent	3	Multiple Fibrotic Foci	1	0.332262	0.438076	0.395899	0.394061	0.394054	0.432817	0.364928	0.361608	0.34647	0.301739	0.381535	0.351773	0.330431	0.371236	0.400375	0.389119	0.311759	0.367063	0.307376	0.346934	0.356835	0.433293	0.387962	0.350509	0.384674	0.388123	0.377254	0.36847	0.384715	0.397295	0.340038	0.372815	0.33932	0.297415	0.381586	0.385731	0.371259	0.438775	0.390581	0.363506	0.389755	0.361078	0.302002	0.315889	0.356411	0.352799	0.388182	0.321956	0.347281	0.363856	0.343385	0.3548	0.372135	0.387179	0.388278	0.341361	0.33644	0.317987
TCGA-BH-A1FB-11A	normal
TCGA-BH-A1FC	Tumor	Negative	Negative	Negative					0.300034	0.743147	0.00335308	0	0.0160053	0.0123539	0.225141	15.93	689.895	296.272	233295	110978	49.2809	28.8314	454.363	75943.3	0.0296913	286.649	-321.296	7390.75	0.0105217	-1023.36	T1	T1	N1	Positive	M0	Negative	Basal-like			3	4		4				BLACK OR AFRICAN AMERICAN	Stage IIA	Medullary Carcinoma	Post (prior bilateral ovariectomy OR >12 mo since LMP with no prior hysterectomy)	TUMOR FREE							25-75% (Moderate)	Present	Absent	Absent	Absent	3	Absent	Absent	3	Absent	3	0.305458	0.375105	0.400679	0.359222	0.39493	0.392366	0.426338	0.323112	0.35294	0.299139	0.374415	0.288032	0.291092	0.352959	0.368956	0.352075	0.337913	0.40301	0.306866	0.305577	0.331713	0.442486	0.416998	0.31495	0.36862	0.368339	0.363353	0.32927	0.33216	0.395928	0.358669	0.353884	0.312732	0.317298	0.381283	0.386091	0.370386	0.425078	0.389917	0.358457	0.400533	0.313849	0.370472	0.294433	0.325904	0.328764	0.37733	0.297378	0.34362	0.415216	0.348148	0.350215	0.365499	0.385572	0.387879	0.346342	0.345339	0.316851
TCGA-BH-A1FC-11A	normal
TCGA-BH-A1FD	Tumor	Positive	Positive	Negative																											T1	T1	N0	Negative	M0	Negative	Lumil B				3		4				WHITE	Stage I	Infiltrating Ductal Carcinoma	Post (prior bilateral ovariectomy OR >12 mo since LMP with no prior hysterectomy)	WITH TUMOR																		0.227492	0.417302	0.421593	0.366134	0.382258	0.365706	0.259382	0.338827	0.278865	0.253794	0.36739	0.308341	0.302013	0.364467	0.394626	0.369687	0.307856	0.393432	0.316104	0.348189	0.363288	0.439898	0.40177	0.314715	0.372377	0.366645	0.371567	0.301788	0.369539	0.382827	0.353448	0.360773	0.298175	0.316083	0.37356	0.365791	0.357396	0.423877	0.383274	0.36198	0.392649	0.311165	0.173678	0.298002	0.339632	0.343462	0.361176	0.305223	0.323455	0.392649	0.324528	0.324649	0.361948	0.368734	0.389146	0.322411	0.308064	0.300142
TCGA-BH-A1FD-11B	normal
TCGA-BH-A1FE	Tumor	Positive	Positive	Negative					0.183006	0.620495	0	0	0.0873452	0.0541311	0.238029	1.13238	100.556	24.0318	79156.4	37818.4	58.6793	13.837	783.307	5961.88	0.0255569	147.784	-627.167	-3875.3	0.000771452	-124.634	T2	T_Other	N1	Positive	M0	Negative	Lumil A			6	4		2				WHITE	Stage IIB	Infiltrating Ductal Carcinoma		WITH TUMOR							<25% (Low)	Absent	Absent	6-50% (Moderate)	Present	3	Present	Absent	3	Absent	1	0.298943	0.441822	0.391388	0.406801	0.389296	0.394811	0.317797	0.384235	0.319108	0.290703	0.373256	0.365603	0.337718	0.381347	0.404597	0.393979	0.311807	0.375396	0.307768	0.328139	0.35045	0.445672	0.400247	0.359917	0.392828	0.40686	0.389791	0.32712	0.365528	0.392895	0.348883	0.372569	0.327717	0.297289	0.376451	0.383414	0.371863	0.438271	0.383438	0.370144	0.380182	0.349511	0.257661	0.330329	0.368642	0.366613	0.388402	0.32226	0.341786	0.377441	0.33577	0.350841	0.37115	0.379658	0.389275	0.333926	0.329001	0.319172
TCGA-BH-A1FE-11B	normal
TCGA-BH-A1FG	Tumor	Positive	Positive	Indetermite					0.0884556	0.324628	0.00342582	0	0.238023	0.000730665	0.433193	0.0293086	9	3	48627.8	26239.6	121.186	13.4559	5246.37	230.573	0.0402519	28.249	3788.58	-5231.75	0.0150504	-166.845	T1	T1	N0	Negative	M0	Negative	Lumil A			2	2		4				WHITE	Stage I	Infiltrating Ductal Carcinoma	Post (prior bilateral ovariectomy OR >12 mo since LMP with no prior hysterectomy)								25-75% (Moderate)	Absent	Absent	6-50% (Moderate)	Present	2	Absent	Present	2	Multiple Fibrotic Foci	1	0.231259	0.387217	0.427365	0.369616	0.371948	0.395482	0.324272	0.333162	0.285388	0.261263	0.363151	0.313271	0.290317	0.35879	0.37497	0.353352	0.300062	0.382808	0.313937	0.361337	0.390684	0.431443	0.406974	0.323805	0.371876	0.370239	0.362817	0.333212	0.387998	0.368297	0.348427	0.355132	0.299691	0.312309	0.372313	0.374127	0.34821	0.411092	0.37708	0.347379	0.379975	0.323132	0.24933	0.299671	0.332282	0.341441	0.357601	0.301895	0.321174	0.378194	0.307301	0.312557	0.341539	0.369646	0.39231	0.320024	0.314012	0.27913
TCGA-BH-A1FG-11B	normal
TCGA-BH-A1FH	Tumor	Positive	Negative	Negative					0.184156	0.575717	0	0	0.139505	0.00550895	0.27927	0.0877367	21	8.28654	53649.9	23381.1	100.858	13.5995	2541.73	658.771	0.0281986	47.8491	1086.46	-5035.75	0.00297272	-151.347	T2	T_Other	N1	Positive	M1	Positive	Lumil A			6	1		4				WHITE	Stage IV	Infiltrating Ductal Carcinoma		WITH TUMOR							<25% (Low)	Absent	Absent	Absent	Absent	3	Present	Absent	2	Absent	1	0.265043	0.456638	0.391672	0.415377	0.377381	0.419324	0.361808	0.386074	0.293132	0.275471	0.36906	0.372375	0.347003	0.384978	0.413254	0.405714	0.307435	0.364042	0.307219	0.331738	0.354751	0.437884	0.383461	0.366354	0.397433	0.396797	0.388599	0.350832	0.381132	0.380105	0.335367	0.370325	0.314855	0.275201	0.366443	0.373704	0.363044	0.436581	0.373036	0.35106	0.366691	0.373038	0.296872	0.329466	0.368862	0.369608	0.373763	0.294551	0.331642	0.357906	0.318969	0.3294	0.357442	0.370228	0.377049	0.320991	0.312727	0.301417
TCGA-BH-A1FH-11B	normal
TCGA-BH-A1FJ	Tumor	Negative	Positive	Negative					0.0428768	0.215069	0.014031	0	0.0505606	0.0955883	0.624751	0.0927051	36.25	14.5688	189551	149880	134.946	11.2162	4603.91	1230.99	0.0268011	40.0315	3148.85	-4484.61	0.00157463	-159.516	T3	T_Other	N1	Positive	M0	Negative	Lumil B			2	4		3				WHITE	Stage IIIA	Infiltrating Ductal Carcinoma									25-75% (Moderate)	Absent	Absent	Absent	Present	3	Present	Present	2	Multiple Fibrotic Foci	2	0.192432	0.385686	0.420758	0.367111	0.357199	0.377643	0.243015	0.341372	0.24445	0.250181	0.358669	0.303883	0.284866	0.349317	0.378009	0.346817	0.292114	0.381377	0.309462	0.364149	0.369844	0.441014	0.406574	0.318556	0.373525	0.369824	0.36838	0.301406	0.390676	0.373806	0.337228	0.359751	0.274612	0.303719	0.357337	0.360796	0.347353	0.396279	0.359827	0.334655	0.362952	0.319234	0.1743	0.298762	0.322883	0.343024	0.351547	0.289375	0.314693	0.399909	0.296905	0.295511	0.334899	0.356638	0.385599	0.310032	0.2955	0.279566
TCGA-BH-A1FJ-11B	normal
TCGA-BH-A1FL	Tumor	Positive	Positive	Negative					0.0851478	0.546774	0	0	0.162174	0.00852952	0.282522	0.123762	58.25	8.38153	207074	58294.9	131.27	25.1612	3519.34	1902.2	0.0121132	126.322	2065.63	-3938.95	-0.0131134	-75.4245	T2	T_Other	N1	Positive	M0	Negative	Lumil A			6	4		2				WHITE	Stage IIB	Infiltrating Ductal Carcinoma		WITH TUMOR							25-75% (Moderate)	Present	Absent	Absent	Absent	3	Absent	Absent	2	Absent	1	0.288712	0.406098	0.413412	0.376269	0.361891	0.38757	0.313836	0.344164	0.287699	0.282704	0.377192	0.326225	0.310537	0.360165	0.379191	0.371837	0.295196	0.376218	0.310319	0.364823	0.371559	0.434583	0.39926	0.334167	0.376498	0.369019	0.37492	0.305137	0.385836	0.376746	0.338265	0.357185	0.299069	0.290573	0.36266	0.369513	0.354024	0.404296	0.363198	0.346505	0.352245	0.324552	0.242709	0.310219	0.336118	0.345083	0.363126	0.286611	0.323828	0.384266	0.31595	0.332992	0.354062	0.375576	0.363089	0.328162	0.323235	0.286411
TCGA-BH-A1FM	Tumor	Positive	Negative	Negative					0.0810176	0.098965	0.025418	0	0.120276	0	0.755341	0.222804	47.25	16.9779	106362	37994.1	106.566	8.36249	2255.86	1457.1	0.0227406	61.8358	806.405	-4772.23	-0.00247552	-146.866	T2	T_Other	N2	Positive	M0	Negative	Lumil B			4	3		1				WHITE	Stage IIIA	Infiltrating Ductal Carcinoma									25-75% (Moderate)	Absent	Absent	>50% (Marked)	Present	2	Present	Absent	3	Multiple Fibrotic Foci	2	0.16562	0.423178	0.408372	0.366091	0.372352	0.371377	0.241141	0.345076	0.265288	0.249097	0.362039	0.318989	0.305103	0.367512	0.404379	0.369577	0.29332	0.380186	0.305941	0.338924	0.373697	0.441584	0.4061	0.315301	0.371979	0.368256	0.36792	0.294798	0.366522	0.378051	0.355544	0.360754	0.281465	0.317478	0.356818	0.365843	0.348655	0.410502	0.366945	0.343899	0.361428	0.316231	0.158587	0.299072	0.337325	0.348862	0.360911	0.302882	0.3143	0.392644	0.293642	0.306133	0.352384	0.349186	0.368152	0.323724	0.283709	0.306033
TCGA-BH-A1FM-11B	normal
TCGA-BH-A1FN	Tumor	Positive	Positive	Negative																											T2	T_Other	N0	Negative	M0	Negative	Lumil B			4	5		1				WHITE	Stage IIA	Infiltrating Ductal Carcinoma		WITH TUMOR							25-75% (Moderate)	Absent	Present	Absent	Present	3	Absent	Present	2	Multiple Fibrotic Foci	3	0.211837	0.415238	0.412565	0.365344	0.378221	0.391263	0.273155	0.347752	0.27779	0.249848	0.362953	0.312871	0.306849	0.369458	0.396636	0.370215	0.324928	0.391161	0.317426	0.343082	0.356605	0.445212	0.406975	0.316826	0.37403	0.36676	0.374293	0.318696	0.365384	0.376231	0.359922	0.361716	0.280161	0.316438	0.363007	0.365357	0.353108	0.416864	0.379785	0.367344	0.388399	0.332734	0.190648	0.301632	0.347072	0.346901	0.358411	0.280945	0.318489	0.395371	0.304498	0.311525	0.357705	0.36343	0.390707	0.323965	0.304931	0.298523
TCGA-BH-A1FN-11A	normal
TCGA-BH-A1FR	Tumor	Positive	Positive	Negative					0.204443	0.416043	0	0	0.0553374	0.0106614	0.517958	0.23057	74.6	35.4232	179342	72963.8	119.501	28.134	2741.95	2856.83	0.015752	132.226	1292.84	-3404.01	-0.00937246	-77.0375	T4	T_Other	N1	Positive	M0	Negative	Lumil A			1	2		1				WHITE	Stage IIIB	Other, specify		WITH TUMOR							25-75% (Moderate)	Present	Absent	Absent	Absent	3	Present	Absent	2	Absent	2	0.290566	0.381802	0.405655	0.381239	0.378525	0.385941	0.325064	0.355837	0.303213	0.283512	0.371329	0.320733	0.302639	0.361157	0.367268	0.364632	0.283445	0.377051	0.303274	0.346393	0.368053	0.436928	0.398912	0.336826	0.378206	0.375295	0.379256	0.30781	0.38846	0.373486	0.336205	0.359045	0.317902	0.312999	0.384856	0.37518	0.362231	0.422447	0.380224	0.342936	0.372102	0.328901	0.252746	0.317539	0.33533	0.349423	0.372339	0.293566	0.328337	0.379983	0.316055	0.329958	0.360374	0.378832	0.368414	0.326976	0.327645	0.29475
TCGA-BH-A1FR-11B	normal
TCGA-BH-A1FU	Tumor	Negative	Negative	Positive					0.417163	0.488492	0	0	0.0566888	0.00493428	0.449885	19.6329	412.44	100.812	82131.7	27123.4	32.2518	8.0298	206.392	54190.7	0.0159455	1140.63	-410.241	-29007.5	-0.00186283	-429.302	T1	T1	N0	Negative	M0	Negative	Normal-like			6	1		4				WHITE	Stage IA	Infiltrating Ductal Carcinoma		WITH TUMOR							<25% (Low)	Present	Absent	Absent	Present	3	Present	Absent	3	Absent	2	0.320729	0.44252	0.409254	0.404506	0.381402	0.414837	0.350475	0.378856	0.328477	0.297007	0.375634	0.345569	0.329029	0.382276	0.407853	0.389664	0.322046	0.388282	0.335723	0.326982	0.337167	0.446467	0.398364	0.352934	0.390915	0.390284	0.390123	0.348749	0.364054	0.389405	0.344409	0.358483	0.315495	0.314451	0.372551	0.377305	0.36808	0.421446	0.382721	0.360514	0.372303	0.354287	0.282919	0.320925	0.36196	0.36526	0.381844	0.320572	0.340784	0.385464	0.332305	0.345088	0.3633	0.381871	0.370747	0.325796	0.329221	0.309366
TCGA-BH-A1FU-11A	normal
TCGA-BH-A201	Tumor	Positive	Positive	Negative					0.114136	0.347918	0	0	0.041073	0.016467	0.594542	0.39393	95.625	35.8646	340038	175448	114.133	18.8115	3497.81	6200.28	0.0430865	86.7592	2055.7	-711.528	0.0179899	-133.955							Lumil A			6	4		5				WHITE	Stage IA	Infiltrating Ductal Carcinoma	Post (prior bilateral ovariectomy OR >12 mo since LMP with no prior hysterectomy)	TUMOR FREE							25-75% (Moderate)	Absent	Absent	Absent	Present	2	Absent	Absent	2	Absent	2	0.245867	0.436966	0.40398	0.391857	0.37553	0.434488	0.306408	0.369654	0.270141	0.261117	0.367935	0.344913	0.320265	0.37801	0.408804	0.38654	0.322971	0.383097	0.316197	0.343774	0.359125	0.441427	0.393673	0.342887	0.386335	0.385907	0.380755	0.363784	0.387806	0.382123	0.356956	0.358533	0.302367	0.286994	0.368867	0.368985	0.357591	0.414059	0.374932	0.36539	0.37038	0.366556	0.23593	0.318591	0.356496	0.354617	0.365226	0.30209	0.322447	0.37784	0.306115	0.320519	0.354589	0.359973	0.37821	0.312082	0.306145	0.299653
TCGA-BH-A202	Tumor	Positive	Positive	Positive					0.283706	0.328666	0.0109113	0	0.0169687	0.0705548	0.572899	2.4277	286.308	146.31	226987	89656.3	73.0291	15.5691	957.514	24502.7	0.0127077	578.165	-397.086	9500.44	-0.0116312	214.423							Lumil B			6	4		2				WHITE	Stage II	Infiltrating Ductal Carcinoma	Post (prior bilateral ovariectomy OR >12 mo since LMP with no prior hysterectomy)	TUMOR FREE							25-75% (Moderate)	Present	Absent	Absent	Present	2	Absent	Present	3	Absent	3	0.24838	0.405521	0.417096	0.373051	0.392479	0.393342	0.319565	0.347217	0.321804	0.265581	0.367132	0.315255	0.286227	0.360005	0.388341	0.364887	0.326941	0.388976	0.325851	0.350328	0.360585	0.445783	0.411178	0.328616	0.37914	0.372029	0.369984	0.33438	0.368508	0.38208	0.368616	0.366322	0.306442	0.289213	0.389588	0.378716	0.358776	0.429511	0.384025	0.359601	0.393963	0.324776	0.246547	0.306574	0.334563	0.347901	0.36828	0.294962	0.33614	0.3957	0.329913	0.342508	0.365355	0.373847	0.388268	0.342013	0.333434	0.31179
TCGA-BH-A203	Tumor			Negative					0.335553	0.522317	0	0	0.0119072	0.0225664	0.443209	0.775901	143.429	58.878	311989	218563	105.419	30.5804	2355.47	7548.72	0.0261751	151.23	929.783	-879.027	0.00123603	-96.3192							HER2-enriched				3		3				WHITE	Stage IIB	Infiltrating Ductal Carcinoma	Post (prior bilateral ovariectomy OR >12 mo since LMP with no prior hysterectomy)	WITH TUMOR							25-75% (Moderate)	Absent	Absent	Absent	Present	2	Present	Present	3	Absent	3	0.28416	0.407046	0.41789	0.374962	0.389866	0.39611	0.370354	0.346146	0.322964	0.288683	0.372176	0.319197	0.297186	0.364103	0.386741	0.358472	0.318185	0.395364	0.331098	0.340959	0.353868	0.448219	0.411144	0.331625	0.375845	0.373335	0.375477	0.331123	0.36588	0.388903	0.360731	0.358176	0.319849	0.322723	0.384046	0.377661	0.364306	0.422827	0.387208	0.365575	0.387228	0.323711	0.302006	0.297748	0.340214	0.343268	0.377277	0.317308	0.339949	0.396207	0.333383	0.340026	0.367299	0.373532	0.369727	0.3356	0.330982	0.303379
TCGA-BH-A203-11A	normal
TCGA-BH-A204	Tumor			Indetermite					0.0667233	0.307592	0.0156927	0	0.171171	0.00240935	0.503135	0.949669	95.875	75.057	73375.2	48746.5	78.8672	22.8212	1013.32	4975.24	0.0280432	157.617	-404.89	-4140.24	0.00310259	-102.156							Lumil B				3		4				WHITE	Stage IIB	Infiltrating Ductal Carcinoma	Post (prior bilateral ovariectomy OR >12 mo since LMP with no prior hysterectomy)								25-75% (Moderate)	Absent	Absent	Absent	Present	2	Present	Present	2	Multiple Fibrotic Foci	2	0.184831	0.388244	0.405171	0.37523	0.362494	0.333334	0.151909	0.348303	0.235018	0.242849	0.364512	0.308994	0.290187	0.349664	0.379687	0.35887	0.277719	0.381385	0.299595	0.337983	0.384886	0.437031	0.405019	0.325772	0.379037	0.36968	0.372836	0.264998	0.369744	0.364842	0.328257	0.363496	0.284278	0.255636	0.359448	0.364847	0.3439	0.400354	0.36237	0.342961	0.349027	0.29884	0.0744183	0.306493	0.333578	0.348227	0.355727	0.299843	0.314372	0.395947	0.291149	0.301738	0.341958	0.350954	0.347047	0.308834	0.292407	0.287024
TCGA-BH-A204-11A	normal
TCGA-BH-A208	Tumor			Negative					0.184675	0.513481	0	0	0.0850906	0.00414059	0.397288	4.18314	255.188	104.242	183175	86985.1	56.4663	8.38618	713.769	26691.9	0.0178353	542.261	-565.616	4748.55	-0.00586177	55.5814							Normal-like				5		3				WHITE	Stage IIB	Infiltrating Ductal Carcinoma		TUMOR FREE							25-75% (Moderate)	Absent	Absent	>50% (Marked)	Absent	2	Present	Absent	3	Multiple Fibrotic Foci	2	0.265248	0.468346	0.405296	0.405653	0.385424	0.418644	0.388869	0.394888	0.309607	0.262865	0.363274	0.363402	0.333413	0.393352	0.434981	0.408908	0.321368	0.381444	0.332377	0.31361	0.332141	0.451268	0.39437	0.340634	0.394783	0.395093	0.391437	0.353968	0.355705	0.384774	0.351362	0.365531	0.311198	0.282103	0.38136	0.37338	0.353706	0.434328	0.381767	0.355281	0.376125	0.349564	0.325489	0.331102	0.367566	0.374345	0.375067	0.295731	0.329808	0.368566	0.323734	0.325637	0.359242	0.369007	0.372456	0.307796	0.316018	0.291483
TCGA-BH-A208-11A	normal
TCGA-BH-A209	Tumor	Positive	Positive	Negative																																	Lumil B				3		4				BLACK OR AFRICAN AMERICAN	Stage I	Medullary Carcinoma	Post (prior bilateral ovariectomy OR >12 mo since LMP with no prior hysterectomy)	TUMOR FREE							>75% (High)	Present	Absent	1-5% (Minimum)	Absent	3	Absent	Absent	3	Multiple Fibrotic Foci	3	0.361033	0.39141	0.414691	0.372135	0.406919	0.371602	0.418238	0.330217	0.374377	0.314453	0.387159	0.31105	0.288559	0.353397	0.366544	0.353973	0.315712	0.394594	0.310795	0.332562	0.354686	0.443079	0.406796	0.330171	0.3703	0.365741	0.363727	0.30035	0.359187	0.405677	0.359202	0.360475	0.330426	0.317098	0.391482	0.390559	0.372152	0.437891	0.403832	0.362809	0.417754	0.306378	0.34757	0.289612	0.33677	0.332354	0.389909	0.329033	0.349948	0.404004	0.350851	0.354196	0.374718	0.392223	0.415115	0.357059	0.34762	0.321656
TCGA-BH-A209-11A	normal
TCGA-BH-A28O	Tumor	Positive	Positive	Negative					0.191024	0.736648	0	0	0.0456129	0	0.217739	1.10813	156.818	106.723	175433	102732	82.9718	34.4187	1298.68	11717	0.0201044	162.939	-112.657	1944.16	-0.0047362	-108.074							Normal-like										WHITE	Stage IIIC	Infiltrating Lobular Carcinoma		TUMOR FREE					Negative		<25% (Low)	Absent	Present	Absent	Absent	3	Absent	Absent	2	Absent	1	0.274017	0.44469	0.398099	0.409429	0.367665	0.447668	0.372613	0.382759	0.308699	0.27832	0.369452	0.362973	0.345277	0.382858	0.397659	0.399075	0.313629	0.366028	0.315305	0.336958	0.35104	0.43425	0.380847	0.356729	0.393361	0.398687	0.391657	0.382835	0.382607	0.378506	0.328578	0.3532	0.306899	0.272779	0.366041	0.37283	0.357711	0.421262	0.371603	0.350004	0.357664	0.385666	0.310829	0.335725	0.360491	0.366718	0.374288	0.315452	0.332587	0.35266	0.313408	0.32314	0.358045	0.377165	0.367534	0.321185	0.321506	0.301354
TCGA-BH-A28Q	Tumor	Positive	Positive	Negative					0.109855	0.463035	0	0	0.179794	0.0091614	0.34801	0.628233	139.375	66.1685	325631	204091	108.974	40.1757	2481.58	8517.64	0.0426759	89.2825	1049.53	678.904	0.0176794	-147.87							Lumil A				4		2				WHITE	Stage IIB	Infiltrating Lobular Carcinoma	Pre (<6 months since LMP AND no prior bilateral ovariectomy AND not on estrogen replacement)	TUMOR FREE							>75% (High)	Absent	Absent	Absent	Present	3	Absent	Absent	3	Multiple Fibrotic Foci	3	0.267298	0.425507	0.410647	0.381464	0.371012	0.394204	0.317235	0.350645	0.295924	0.281926	0.372501	0.337962	0.318462	0.369191	0.395372	0.381105	0.294871	0.374328	0.311031	0.361221	0.3673	0.434745	0.39452	0.338455	0.379911	0.380129	0.37708	0.317927	0.390613	0.379709	0.326553	0.364306	0.312802	0.316658	0.366507	0.371252	0.358148	0.413222	0.372222	0.351793	0.361992	0.337829	0.25148	0.309123	0.346357	0.352843	0.369718	0.298889	0.328101	0.369471	0.320032	0.335731	0.356328	0.374481	0.369925	0.331594	0.321959	0.293722
TCGA-BH-A2L8	Tumor	Positive	Positive	Negative					0.463837	0.598652	0	0	0.0989226	0.03033	0.272096	8.80906	585.871	213.224	359310	125502	62.4357	23.5941	640.524	115806	0.0193321	2001.27	-439.863	75655.8	-0.00259056	1189.33							Lumil A										WHITE	Stage IIA	Infiltrating Lobular Carcinoma	Pre (<6 months since LMP AND no prior bilateral ovariectomy AND not on estrogen replacement)	TUMOR FREE					Negative		25-75% (Moderate)	Present	Present	Absent	Present	3	Absent	Absent	2	Absent	1	0.323215	0.428847	0.415811	0.37389	0.399446	0.405012	0.368892	0.350955	0.36332	0.299653	0.374154	0.332836	0.318177	0.372709	0.397489	0.378001	0.311869	0.382964	0.312716	0.350554	0.367234	0.443597	0.397524	0.333714	0.373369	0.374281	0.36887	0.332643	0.378976	0.390838	0.35087	0.358927	0.327111	0.311757	0.396131	0.38151	0.369203	0.441147	0.392984	0.358546	0.400132	0.343267	0.304512	0.308518	0.347942	0.346456	0.391164	0.333252	0.345267	0.377494	0.342862	0.349068	0.371696	0.389171	0.393015	0.341593	0.346085	0.317178
TCGA-BH-A42T	Tumor	Positive	Positive	Indetermite					0.171551	0.389975	0	0	0.267439	0.0228848	0.319701	0.0170233	13.5	0.707107	99825.4	43807.5	192.866	37.5265	7489.73	238.823	0.0132595	20.1407	6031.42	-5174.89	-0.0119543	-174.089							Lumil B										BLACK OR AFRICAN AMERICAN	Stage IIA	Infiltrating Lobular Carcinoma	Post (prior bilateral ovariectomy OR >12 mo since LMP with no prior hysterectomy)	TUMOR FREE					Negative		25-75% (Moderate)	Present	Absent	Absent	Absent	3	Absent	Absent	3	Multiple Fibrotic Foci	3	0.261353	0.409968	0.432932	0.373214	0.390863	0.380627	0.256706	0.350277	0.305175	0.261835	0.360973	0.318559	0.304149	0.366235	0.38827	0.369227	0.306814	0.395913	0.319887	0.352741	0.378896	0.451779	0.41457	0.329435	0.372469	0.375278	0.372229	0.299009	0.366796	0.382515	0.355733	0.367	0.327181	0.315747	0.38247	0.377745	0.357623	0.425864	0.38679	0.361497	0.36912	0.323756	0.180339	0.31117	0.344302	0.349591	0.373835	0.300531	0.325736	0.397732	0.312243	0.3162	0.365089	0.371907	0.358935	0.328413	0.332048	0.296125
TCGA-BH-A42U	Tumor	Negative	Negative	Negative					0.344231	0.683944	0	0	0.0313203	0	0.284736	9.60919	454.424	147.248	214064	72022.4	51.7035	23.3778	495.658	91526.3	0.0151171	3410.92	-550.345	47977.8	-0.00648451	2542.78							Normal-like										BLACK OR AFRICAN AMERICAN	Stage IIA	Infiltrating Lobular Carcinoma	Post (prior bilateral ovariectomy OR >12 mo since LMP with no prior hysterectomy)	TUMOR FREE					Negative		<25% (Low)	Absent	Present	Absent	Absent	3	Absent	Absent	2	Absent	1	0.33345	0.423551	0.422105	0.414735	0.385042	0.458246	0.360354	0.388143	0.334177	0.290607	0.371076	0.346965	0.326301	0.378825	0.384432	0.383385	0.325297	0.382811	0.331713	0.347551	0.357212	0.443344	0.392258	0.358737	0.389545	0.390433	0.385848	0.384901	0.381594	0.384125	0.342594	0.353389	0.331903	0.289296	0.378893	0.380544	0.359922	0.431929	0.390301	0.355997	0.375677	0.384753	0.293843	0.338899	0.363117	0.360995	0.386957	0.320078	0.33687	0.360737	0.322748	0.326662	0.367783	0.381297	0.371644	0.322055	0.33454	0.301237
TCGA-BH-A42V	Tumor	Positive	Positive	Negative					0.251115	0.62103	0	0.00428443	0.0368678	0.0159616	0.321856	1.32004	130.286	63.5261	102458	67450.1	65.3773	16.2974	796.358	6027.85	0.0232597	108.726	-605.95	-4560.07	-0.00145586	-177.039							Lumil A										BLACK OR AFRICAN AMERICAN	Stage IB	Infiltrating Ductal Carcinoma	Pre (<6 months since LMP AND no prior bilateral ovariectomy AND not on estrogen replacement)	TUMOR FREE					Negative		<25% (Low)	Absent	Absent	Absent	Present	1	Absent	Absent	3	Multiple Fibrotic Foci	2	0.293321	0.426841	0.415104	0.409266	0.374796	0.432924	0.342618	0.376437	0.321195	0.28703	0.371232	0.34673	0.324091	0.374381	0.384013	0.38795	0.312032	0.376823	0.313994	0.347521	0.372212	0.438461	0.394098	0.355462	0.391919	0.39278	0.385858	0.357149	0.387911	0.380224	0.329236	0.357139	0.321216	0.275581	0.374302	0.377072	0.35947	0.427528	0.378709	0.351363	0.365606	0.370132	0.279853	0.329647	0.360107	0.361964	0.37827	0.308309	0.336965	0.36462	0.323893	0.33447	0.360568	0.382182	0.365559	0.329117	0.330473	0.30608
TCGA-BH-A5IZ	Tumor	Positive	Negative	Negative						0.225587	0.018292	0	0.0129843	0.0422181	0.700919	0.914697	160.727	138.259	248020	128590	91.378	15.6159	1896.87	12802	0.0210979	176.218	477.156	3818.79	-0.0038108	-81.0964							Basal-like										BLACK OR AFRICAN AMERICAN	Stage IIB	Infiltrating Ductal Carcinoma	Post (prior bilateral ovariectomy OR >12 mo since LMP with no prior hysterectomy)	TUMOR FREE					Negative		>75% (High)	Absent	Absent	Absent	Absent	3	Absent	Present	3	Absent	3	0.240356	0.393167	0.415157	0.371073	0.387003	0.422126	0.331036	0.34048	0.282342	0.251789	0.360179	0.297038	0.282971	0.368558	0.383089	0.358211	0.356512	0.4079	0.324716	0.321061	0.337195	0.447966	0.411789	0.324419	0.376858	0.372141	0.373105	0.376684	0.340532	0.38706	0.370384	0.350839	0.30212	0.30258	0.376883	0.366202	0.354205	0.418186	0.384691	0.370917	0.373851	0.330376	0.261293	0.298114	0.340984	0.3423	0.357192	0.301039	0.32158	0.404161	0.296119	0.296609	0.34097	0.355572	0.353866	0.300668	0.301692	0.289928
TCGA-BH-A5J0	Tumor	Positive	Positive	Negative						0.477563	0	0	0.0359989	0.0194683	0.46697	1.17493	249.667	139.247	311611	156710	107.803	31.2722	1369.83	15764.8	0.0220916	381.848	-38.9234	5805.8	-0.00271325	106.62							Lumil A										BLACK OR AFRICAN AMERICAN	Stage IA	Infiltrating Ductal Carcinoma	Post (prior bilateral ovariectomy OR >12 mo since LMP with no prior hysterectomy)	TUMOR FREE					Negative		25-75% (Moderate)	Absent	Absent	Absent	Present	3	Absent	Absent	2	Absent	3	0.296821	0.431956	0.43795	0.386941	0.408419	0.395179	0.323888	0.36595	0.342931	0.280923	0.359845	0.32809	0.300008	0.379023	0.40467	0.37567	0.304748	0.389161	0.327774	0.356275	0.372368	0.446996	0.407792	0.335081	0.375884	0.385604	0.375398	0.311612	0.374201	0.389245	0.375029	0.356497	0.341407	0.308336	0.407702	0.389729	0.358419	0.451432	0.403026	0.361478	0.399431	0.334952	0.238967	0.319439	0.354662	0.352458	0.377192	0.323546	0.332664	0.377469	0.32726	0.32951	0.369551	0.379099	0.384621	0.330355	0.34137	0.297226
TCGA-BH-A6R8	Tumor	Positive	Positive	Negative																																	Lumil A										BLACK OR AFRICAN AMERICAN	Stage IIA	Infiltrating Ductal Carcinoma		TUMOR FREE					Negative													0.273917	0.387274	0.439595	0.354388	0.38828	0.366216	0.321956	0.327477	0.312451	0.269129	0.357488	0.293223	0.285555	0.365845	0.373699	0.352385	0.29543	0.387567	0.324854	0.369752	0.391204	0.433955	0.406514	0.305263	0.363841	0.353385	0.360567	0.29336	0.382002	0.378331	0.361715	0.351471	0.315348	0.311954	0.38754	0.377216	0.357808	0.426224	0.385734	0.349996	0.403215	0.310959	0.237537	0.294208	0.325422	0.334532	0.368126	0.311874	0.330854	0.375405	0.328891	0.322473	0.360754	0.371821	0.41021	0.32122	0.33546	0.297573
TCGA-BH-A6R9	Tumor	Negative	Positive	Negative																																											WHITE	Stage IIA	Metaplastic Carcinoma	Post (prior bilateral ovariectomy OR >12 mo since LMP with no prior hysterectomy)	TUMOR FREE					Negative													0.285393	0.457774	0.381167	0.396616	0.417659	0.409512	0.367178	0.389273	0.336422	0.267023	0.367748	0.347923	0.30841	0.406257	0.430485	0.406197	0.308798	0.378346	0.287199	0.297017	0.327348	0.457974	0.397781	0.336541	0.388755	0.390725	0.388801	0.328289	0.327489	0.396608	0.371559	0.372608	0.354542	0.309185	0.3974	0.389168	0.363262	0.463419	0.406801	0.375839	0.402301	0.354537	0.294067	0.319235	0.362295	0.376308	0.379162	0.305307	0.343835	0.372024	0.338168	0.336311	0.363823	0.377503	0.39383	0.332648	0.3338	0.315474
TCGA-BH-A8FY	Tumor	Positive	Positive	Negative																																	Lumil A										WHITE	Stage IA	Infiltrating Lobular Carcinoma	Post (prior bilateral ovariectomy OR >12 mo since LMP with no prior hysterectomy)	TUMOR FREE					Negative													0.201546	0.346632	0.43501	0.379628	0.375426	0.399618	0.208409	0.347786	0.236288	0.234293	0.356048	0.300694	0.273578	0.350422	0.343466	0.346194	0.298023	0.383606	0.315141	0.365267	0.382288	0.436439	0.399447	0.33683	0.373532	0.370013	0.374184	0.321786	0.39216	0.364084	0.33717	0.356391	0.297311	0.319031	0.380495	0.367642	0.350077	0.419053	0.377833	0.337844	0.36217	0.33032	0.125629	0.305517	0.334581	0.344464	0.357575	0.280269	0.313251	0.382572	0.2764	0.292106	0.344617	0.357684	0.358285	0.305966	0.289243	0.282944
TCGA-BH-A8FZ	Tumor	Positive	Positive	Negative																																	Normal-like										WHITE	Stage IA	Infiltrating Lobular Carcinoma	Post (prior bilateral ovariectomy OR >12 mo since LMP with no prior hysterectomy)	TUMOR FREE					Negative													0.325353	0.424203	0.41007	0.398755	0.411048	0.438222	0.380934	0.370995	0.332336	0.294872	0.375434	0.339714	0.329119	0.369353	0.385358	0.378917	0.318543	0.379593	0.323099	0.343411	0.358157	0.437519	0.3915	0.349401	0.383989	0.382689	0.379637	0.366584	0.388606	0.395816	0.368499	0.370334	0.333896	0.29912	0.400614	0.385582	0.372186	0.443918	0.403718	0.383723	0.395274	0.361042	0.314287	0.321547	0.352114	0.350281	0.386349	0.325401	0.343999	0.367039	0.334555	0.34307	0.367377	0.382957	0.392012	0.333593	0.333224	0.313186
TCGA-BH-A8G0	Tumor	Positive	Positive	Negative																																	Lumil A										WHITE	Stage IIB	Infiltrating Lobular Carcinoma	Peri (6-12 months since last menstrual period)	TUMOR FREE					Negative													0.360767	0.441279	0.405076	0.40521	0.402767	0.428376	0.359371	0.370844	0.327421	0.313051	0.383005	0.349688	0.321531	0.373694	0.401764	0.391868	0.307763	0.367316	0.311204	0.349318	0.363959	0.4365	0.386625	0.355237	0.388196	0.391434	0.383247	0.353382	0.388188	0.39051	0.371308	0.371239	0.328905	0.302626	0.401831	0.382797	0.369534	0.451403	0.397281	0.365114	0.371097	0.362364	0.293879	0.32025	0.359212	0.359985	0.385503	0.312437	0.340327	0.356764	0.327665	0.334368	0.360342	0.385534	0.370035	0.329442	0.332405	0.307102
TCGA-BH-AB28	Tumor	Positive	Positive	Negative																																	Lumil A										WHITE	Stage IIIA	Infiltrating Lobular Carcinoma		TUMOR FREE					Negative													0.322696	0.42062	0.418072	0.382462	0.382581	0.409278	0.328621	0.353694	0.313626	0.293212	0.378217	0.338108	0.317656	0.365707	0.388379	0.381444	0.307204	0.380095	0.318822	0.361831	0.367869	0.438694	0.396319	0.342759	0.378855	0.377949	0.372511	0.334439	0.380597	0.384014	0.337298	0.363856	0.321506	0.309083	0.37955	0.376256	0.364723	0.427351	0.380644	0.352822	0.366019	0.340971	0.263823	0.311461	0.349287	0.34941	0.381407	0.31994	0.332304	0.377552	0.327995	0.336211	0.353783	0.381602	0.377215	0.319181	0.332908	0.299395
TCGA-C8-A12K	Tumor			Negative					0.377063	0.521807	0.0131952	0	0.0301913	0.013358	0.421449	0.121848	20.5	11.0905	31838.2	15683.4	85.2243	18.1407	1615.83	598.559	0.0120279	72.6704	162.032	-5232.01	-0.0132142	-128.936	T2	T_Other	N1	Positive	M0	Negative	Basal-like	-12	-13	3	5	Basal	1	2	2	2	ASIAN	Stage IIB	Infiltrating Ductal Carcinoma	Post (prior bilateral ovariectomy OR >12 mo since LMP with no prior hysterectomy)	TUMOR FREE					Negative		25-75% (Moderate)	Absent	Absent	Absent	Absent	3	Absent	Present	3	Absent	3	0.299102	0.392095	0.407151	0.37212	0.420519	0.408645	0.377175	0.33353	0.366789	0.281179	0.368688	0.302083	0.297873	0.362802	0.375091	0.352766	0.349522	0.403555	0.306819	0.312175	0.33439	0.444396	0.412875	0.325129	0.371496	0.369389	0.368573	0.351754	0.341134	0.413381	0.385729	0.362801	0.341684	0.323179	0.404554	0.386265	0.369936	0.448173	0.414471	0.375861	0.434321	0.327593	0.310844	0.300233	0.332652	0.33545	0.376318	0.325137	0.351446	0.408894	0.34212	0.344516	0.374983	0.381789	0.409903	0.347306	0.347201	0.329096
TCGA-C8-A12L	Tumor	Negative	Negative	Positive					0.231728	0.525502	0.0110352	0	0.0138763	0.0203455	0.429241	3.18834	177.857	103.252	81749.1	40015	51.9332	11.1535	502.67	15088.5	0.0121967	853.701	-819.265	-2918.66	-0.0118405	436.569	T2	T_Other	N0	Negative	M0	Negative	HER2-enriched	-9	-11	4	4	Her2	1	1	1	1	ASIAN	Stage IIA	Infiltrating Ductal Carcinoma	Post (prior bilateral ovariectomy OR >12 mo since LMP with no prior hysterectomy)	TUMOR FREE					Negative		25-75% (Moderate)	Absent	Absent	Absent	Present	3	Absent	Present	3	Multiple Fibrotic Foci	3	0.27198	0.392037	0.417389	0.367767	0.382924	0.410858	0.369533	0.337946	0.297808	0.274147	0.365821	0.297256	0.272821	0.364919	0.380962	0.358647	0.332679	0.400873	0.339789	0.337749	0.346196	0.446443	0.412429	0.326471	0.376224	0.371162	0.369405	0.335958	0.358187	0.384301	0.36206	0.357764	0.309357	0.295152	0.37151	0.366641	0.36183	0.406504	0.382958	0.371049	0.377466	0.332489	0.301868	0.295275	0.33507	0.343833	0.365261	0.307447	0.32686	0.399314	0.320947	0.329262	0.35976	0.369008	0.362956	0.320519	0.318881	0.304477
TCGA-C8-A12M	Tumor	Positive	Negative	Indetermite					0.115149	0.625378	0.00317804	0	0.195936	0	0.175509	8.81818	293.632	142.339	107527	52506.5	45.1712	13.4861	405.538	32436.3	0.0195519	1263.84	-674.419	-7983.89	-0.00228673	451.205	T2	T_Other	N0	Negative	M0	Negative	Lumil B	-5	-10	4	3	LumA/B	5	4	4	1	ASIAN	Stage IIA	Infiltrating Ductal Carcinoma	Post (prior bilateral ovariectomy OR >12 mo since LMP with no prior hysterectomy)	TUMOR FREE					Negative		25-75% (Moderate)	Present	Absent	Absent	Absent	3	Absent	Absent	3	Absent	2	0.264503	0.364427	0.404256	0.384633	0.355827	0.335958	0.360407	0.347364	0.309309	0.261813	0.371129	0.283766	0.277588	0.348063	0.357025	0.345465	0.269074	0.372181	0.284077	0.328942	0.380038	0.432372	0.398991	0.321601	0.380267	0.363873	0.386003	0.263367	0.364073	0.375357	0.320979	0.353593	0.270923	0.262793	0.362256	0.374338	0.34685	0.401261	0.360818	0.326429	0.358891	0.29045	0.278776	0.304717	0.318289	0.353683	0.360112	0.284326	0.329267	0.381801	0.312466	0.319239	0.349831	0.37356	0.367623	0.328572	0.319782	0.301351
TCGA-C8-A12N	Tumor	Positive	Positive	Negative					0.086904	0.23734	0.00303849	0	0.139921	0.273056	0.346645	11.0675	298.8	104.567	88548.9	29351.3	40.5837	10.2066	311.695	33771.7	0.0271389	518.886	-670.268	-15641.2	0.00608549	-453.923	T2	T_Other	N0	Negative	M0	Negative	Lumil A	-3	-12	6	2	ReacI	4	3	3	3	ASIAN	Stage IIA	Infiltrating Ductal Carcinoma	Post (prior bilateral ovariectomy OR >12 mo since LMP with no prior hysterectomy)	TUMOR FREE					Negative		25-75% (Moderate)	Absent	Absent	Absent	Present	1	Absent	Absent	2	Absent	1	0.213208	0.437713	0.423096	0.368157	0.384368	0.388676	0.283618	0.35259	0.285825	0.261931	0.361355	0.318389	0.292011	0.377196	0.414972	0.380459	0.303065	0.380481	0.31715	0.359872	0.37448	0.445226	0.398374	0.315559	0.373459	0.368498	0.374621	0.314108	0.383127	0.383349	0.34641	0.355133	0.329627	0.329588	0.371565	0.377844	0.353714	0.426456	0.386122	0.352705	0.385413	0.326695	0.203567	0.31097	0.342687	0.353119	0.35925	0.299397	0.320389	0.368443	0.311085	0.314243	0.350195	0.366539	0.392358	0.317246	0.315613	0.289372
TCGA-C8-A12O	Tumor	Positive	Positive	Negative					0.226021	0.341935	0.0010434	0	0.0727364	0	0.584285	0.157099	27	19.1572	43237.4	38353.6	89.3037	44.7525	1374.26	594.563	0.0599791	12.1917	-78.031	-5375.04	0.0347992	-191.873	T2	T_Other	N0	Negative	M0	Negative	Lumil A	0	-2	4	1	Her2					ASIAN	Stage IIA	Infiltrating Ductal Carcinoma	Pre (<6 months since LMP AND no prior bilateral ovariectomy AND not on estrogen replacement)	TUMOR FREE					Negative		25-75% (Moderate)	Present	Absent	1-5% (Minimum)	Present	2	Absent	Present	3	Multiple Fibrotic Foci	2	0.2677	0.432446	0.41517	0.375091	0.392796	0.397907	0.366348	0.364573	0.30955	0.276934	0.363991	0.321632	0.298527	0.368432	0.409778	0.378836	0.308231	0.384274	0.322173	0.33733	0.366111	0.448963	0.406745	0.320804	0.379712	0.379117	0.374429	0.334331	0.370746	0.383986	0.357279	0.36799	0.310156	0.298323	0.38594	0.376875	0.360272	0.431098	0.387752	0.359395	0.388225	0.337115	0.305692	0.315672	0.346885	0.354964	0.374061	0.300856	0.331449	0.386484	0.326889	0.335118	0.364952	0.374321	0.380963	0.327407	0.323424	0.30619
TCGA-C8-A12P	Tumor	Negative	Negative	Positive					0.233637	0.405931	0	0	0.0390115	0	0.555057	8.49343	282.444	123.057	72693.7	33367.7	52.7362	26.8166	250	14084.6	0.0248032	341.213	-844.141	-24973	0.00278703	-448.244	T2	T_Other	N1	Positive	M0	Negative	HER2-enriched	-10	-11	4	1	Her2	3	1	1	1	ASIAN	Stage IIB	Infiltrating Ductal Carcinoma	Post (prior bilateral ovariectomy OR >12 mo since LMP with no prior hysterectomy)	TUMOR FREE					Negative		25-75% (Moderate)	Present	Absent	Absent	Present	3	Absent	Absent	3	Absent	3	0.251987	0.422346	0.421172	0.375403	0.390212	0.387927	0.377213	0.355829	0.306545	0.257433	0.356514	0.31066	0.289007	0.369046	0.399497	0.36298	0.31737	0.400464	0.351896	0.323674	0.346972	0.443947	0.411684	0.321011	0.378619	0.376054	0.372789	0.313753	0.353724	0.385708	0.368673	0.361723	0.306748	0.294958	0.391644	0.369617	0.360795	0.427723	0.382918	0.357042	0.393032	0.315099	0.309436	0.307637	0.341083	0.351525	0.373808	0.284104	0.330662	0.39234	0.325142	0.329758	0.360892	0.371987	0.386149	0.320388	0.323496	0.290585
TCGA-C8-A12Q	Tumor	Negative	Negative	Positive					0.220563	0.283808	0	0	0.0723852	0.0137017	0.630105	0.576844	70.5	20.6373	80207.2	48714	82.5309	24.6043	1217.72	2913.43	0.0298465	186.959	-216.526	-4728.5	0.0047599	-46.6109	T1	T1	N2	Positive	M0	Negative	HER2-enriched	-5	-11	4	2	Her2	5	1	1	1	ASIAN	Stage IIIA	Infiltrating Ductal Carcinoma	Post (prior bilateral ovariectomy OR >12 mo since LMP with no prior hysterectomy)	WITH TUMOR					Negative		25-75% (Moderate)	Absent	Absent	6-50% (Moderate)	Absent	3	Absent	Present	3	Multiple Fibrotic Foci	3	0.287579	0.421855	0.417935	0.387061	0.39334	0.401319	0.359595	0.360041	0.301396	0.281652	0.37104	0.329424	0.310149	0.364802	0.397085	0.372755	0.317625	0.388325	0.347877	0.341514	0.353345	0.434749	0.399665	0.336968	0.382839	0.379325	0.381669	0.339445	0.370507	0.385089	0.365006	0.369166	0.321269	0.308705	0.390572	0.379736	0.362983	0.42526	0.386769	0.361984	0.383146	0.336339	0.296535	0.310613	0.345015	0.35379	0.371586	0.313841	0.335812	0.381783	0.325051	0.332394	0.363648	0.373386	0.37915	0.330108	0.322702	0.299702
TCGA-C8-A12T	Tumor	Positive	Positive	Positive					0.100476	0.488161	0.00444348	0	0.16893	0.00736989	0.331096	10.0833	352.92	120.812	131360	48978.2	45.1537	8.06364	389.982	51668.9	0.0184963	1873.48	-634.961	6231.3	-0.00289706	970.924	T2	T_Other	N0	Negative	M0	Negative	HER2-enriched	-1	-2	4	4	ReacII	4	1	1	1	ASIAN	Stage IIA	Infiltrating Ductal Carcinoma	Pre (<6 months since LMP AND no prior bilateral ovariectomy AND not on estrogen replacement)	TUMOR FREE					Negative		25-75% (Moderate)	Present	Absent	Absent	Present	3	Present	Present	3	Multiple Fibrotic Foci	3	0.22057	0.431617	0.420607	0.369174	0.383047	0.392913	0.326623	0.354139	0.298979	0.264953	0.356932	0.317602	0.298504	0.378472	0.4109	0.375911	0.30328	0.395091	0.321737	0.341898	0.365037	0.457315	0.414012	0.316529	0.373013	0.373205	0.373807	0.31018	0.371429	0.376194	0.357031	0.354666	0.310699	0.294091	0.381674	0.367626	0.354229	0.429861	0.383584	0.35561	0.378741	0.337171	0.257519	0.303484	0.345048	0.352032	0.373498	0.262559	0.322465	0.399916	0.313808	0.319555	0.361297	0.368364	0.371352	0.309238	0.323578	0.289856
TCGA-C8-A12U	Tumor	Positive	Positive	Negative																											T2	T_Other	N1	Positive	M0	Negative	Lumil B	-5	-2	5	4	Basal	5	4	1	1	ASIAN	Stage IIB	Infiltrating Ductal Carcinoma	Pre (<6 months since LMP AND no prior bilateral ovariectomy AND not on estrogen replacement)	TUMOR FREE					Negative		>75% (High)	Present	Absent	Absent	Absent	3	Absent	Present	3	Multiple Fibrotic Foci	3	0.276483	0.348415	0.432539	0.358099	0.377381	0.359188	0.351875	0.319695	0.334486	0.270792	0.367072	0.2767	0.275125	0.346761	0.343808	0.329388	0.288316	0.397834	0.322229	0.342458	0.376729	0.439882	0.420714	0.308627	0.365554	0.355634	0.363407	0.276827	0.365854	0.382603	0.346847	0.350267	0.311855	0.314544	0.38006	0.382076	0.35683	0.406426	0.378221	0.34196	0.396324	0.296838	0.28077	0.285278	0.318921	0.327567	0.372838	0.315634	0.336689	0.404178	0.326304	0.332045	0.371203	0.377631	0.386368	0.329608	0.334915	0.313568
TCGA-C8-A12V	Tumor	Negative	Negative	Negative					0.786615	0.499679	0	0	0.0212267	0.0380847	0.44101	25.8659	605.045	196.997	164726	39217.9	36.4218	14.1782	308.743	147713	0.0170439	2756.87	-37.1158	39765.7	0.00164724	744.359	T2	T_Other	N0	Negative	M0	Negative	Basal-like	-12	-13	3	5	Basal	1	2	2	2	ASIAN	Stage IIA	Infiltrating Ductal Carcinoma	Post (prior bilateral ovariectomy OR >12 mo since LMP with no prior hysterectomy)	TUMOR FREE							>75% (High)	Present	Absent	Absent	Present	3	Absent	Present	3	Absent	3	0.344553	0.397392	0.39486	0.389741	0.420258	0.41315	0.425654	0.34748	0.396084	0.298876	0.37839	0.314996	0.307195	0.36123	0.37409	0.364206	0.327884	0.386335	0.301071	0.301892	0.33032	0.436746	0.398489	0.339593	0.381171	0.373999	0.377589	0.365619	0.339081	0.416131	0.363768	0.363923	0.346925	0.31684	0.40613	0.396222	0.375374	0.45678	0.41197	0.358345	0.431097	0.338833	0.35254	0.299782	0.338248	0.340789	0.377505	0.329337	0.361291	0.390396	0.353895	0.361583	0.378034	0.395211	0.420728	0.355599	0.359494	0.330417
TCGA-C8-A12W	Tumor	Positive	Positive	Negative					0.178166	0.389328	0.00416652	0	0.0240288	0	0.582477	4.07549	235.75	119.75	111345	76185.8	52.3464	10.691	526.613	16907.2	0.0168548	466.707	-757.07	-4654.2	-0.00680002	-12.9485	T4	T_Other	N1	Positive	M0	Negative	Lumil B	-5	-2	4	4	ReacII	3	4	1	1	ASIAN	Stage IIIB	Infiltrating Ductal Carcinoma	Pre (<6 months since LMP AND no prior bilateral ovariectomy AND not on estrogen replacement)	TUMOR FREE					Negative		25-75% (Moderate)	Present	Absent	>50% (Marked)	Present	3	Present	Absent	3	Absent	2	0.266123	0.430005	0.417941	0.373293	0.390162	0.383435	0.403543	0.354307	0.291853	0.290729	0.363015	0.320805	0.298689	0.365487	0.404758	0.379014	0.287166	0.390197	0.320999	0.344011	0.368401	0.448947	0.412316	0.319442	0.377052	0.375196	0.373817	0.308938	0.366591	0.373757	0.354025	0.35843	0.298196	0.296233	0.388207	0.366124	0.363367	0.432148	0.382156	0.352059	0.376324	0.325852	0.33475	0.308141	0.340829	0.350814	0.35579	0.309237	0.324843	0.397302	0.308267	0.320939	0.354802	0.369542	0.372228	0.305932	0.319235	0.286921
TCGA-C8-A12X	Tumor	Positive	Positive	Negative					0.0788986	0.285744	0.0138752	0	0.0748558	0	0.625525	2.74302	139.583	52.1509	86228.9	33368.2	54.445	11.2773	666.154	10638.4	0.0200588	411.081	-675.122	-5631.03	-0.00411264	25.5609	T2	T_Other	N1	Positive	M0	Negative	Lumil B	-3	-10	1	3	LumA/B	4	4	4	3	ASIAN	Stage IIB	Mucinous Carcinoma	Post (prior bilateral ovariectomy OR >12 mo since LMP with no prior hysterectomy)	TUMOR FREE					Negative		<25% (Low)	Absent	Absent	Absent	Absent	3	Absent	Absent	2	Absent	1	0.208248	0.386577	0.428246	0.378074	0.37678	0.350827	0.316157	0.356833	0.28123	0.225496	0.354151	0.293183	0.276074	0.36076	0.371494	0.354315	0.292563	0.385486	0.305795	0.348378	0.378021	0.446803	0.406885	0.313866	0.378645	0.365647	0.375833	0.28018	0.373009	0.361766	0.344719	0.348736	0.299839	0.269928	0.381847	0.371834	0.346598	0.426182	0.375597	0.336925	0.376127	0.293299	0.226381	0.30549	0.335937	0.349447	0.355144	0.27749	0.315861	0.384638	0.282581	0.300167	0.33931	0.363873	0.395928	0.311919	0.313374	0.26991
TCGA-C8-A12Y	Tumor			Negative					0.0861965	0.398674	7.74e-05	0	0.190227	3.55e-05	0.410986	0.198819	33	10.7083	32664	12469.7	74.5634	19.5805	1121.54	885.354	0.0133993	184.213	-328.951	-5251.89	-0.0117847	-22.8025	T2	T_Other	N1	Positive	M0	Negative	Lumil A	-3	0	6	2	LumA	2	3	3	3	ASIAN	Stage IIB	Infiltrating Ductal Carcinoma	Pre (<6 months since LMP AND no prior bilateral ovariectomy AND not on estrogen replacement)	TUMOR FREE					Negative		25-75% (Moderate)	Absent	Absent	Absent	Present	3	Absent	Absent	2	Multiple Fibrotic Foci	3	0.260345	0.416513	0.440673	0.37056	0.373151	0.400942	0.338524	0.353836	0.288174	0.262067	0.359359	0.310938	0.302976	0.377644	0.393381	0.367502	0.30843	0.396502	0.325284	0.361395	0.382908	0.446059	0.406203	0.317144	0.368863	0.372469	0.364863	0.312391	0.377061	0.37599	0.350772	0.344612	0.300769	0.298477	0.371867	0.370861	0.349182	0.412362	0.378506	0.344194	0.387313	0.341086	0.266051	0.311038	0.344254	0.341484	0.362825	0.296184	0.315567	0.38325	0.299773	0.301516	0.367642	0.36638	0.399751	0.308859	0.309381	0.288529
TCGA-C8-A12Z	Tumor	Negative	Negative	Positive					0.0805938	0.204775	0.00552049	0	0.0204549	0	0.76925	3.76004	205.714	126.26	71622.9	34879.9	50.984	15.0023	506.335	16292.5	0.015555	999.824	-791.102	-3982.99	-0.00822244	542.649	T2	T_Other	N1	Positive	M0	Negative	HER2-enriched	-5	-11	4	4	Her2	2	1	1	1	ASIAN	Stage IIB	Infiltrating Ductal Carcinoma	Peri (6-12 months since last menstrual period)	TUMOR FREE					Negative		25-75% (Moderate)	Present	Absent	Absent	Present	3	Absent	Present	3	Absent	3	0.195557	0.407345	0.424402	0.366665	0.365081	0.398328	0.332251	0.333196	0.252715	0.245641	0.358859	0.305442	0.282708	0.365093	0.396896	0.363411	0.320806	0.392784	0.339164	0.361495	0.357858	0.439493	0.408441	0.317158	0.373416	0.367192	0.371121	0.336436	0.368141	0.373758	0.344145	0.354732	0.291265	0.295519	0.361396	0.355273	0.348611	0.402734	0.362402	0.353643	0.36261	0.311942	0.255873	0.297943	0.336275	0.343531	0.356635	0.268353	0.313825	0.390859	0.292882	0.301055	0.350755	0.353613	0.360634	0.297845	0.291878	0.27902
TCGA-C8-A130	Tumor	Positive	Positive	Indetermite					0.143928	0.544515	0	0	0.0923236	0.002519	0.360642	0.171937	24.25	9.94569	40472.4	41855.7	78.9792	37.0682	1344.09	697.266	0.042256	35.637	-107.555	-5332.63	0.017105	-169.482	T3	T_Other	N2	Positive	M0	Negative	HER2-enriched	0	-2	4	2	Her2	1	1	1	1	ASIAN	Stage IIIA	Infiltrating Ductal Carcinoma	Peri (6-12 months since last menstrual period)	TUMOR FREE					Negative		25-75% (Moderate)	Absent	Absent	Absent	Absent	3	Absent	Present	3	Absent	2	0.244195	0.413961	0.431421	0.386155	0.368251	0.386455	0.320982	0.369381	0.306279	0.264136	0.363318	0.311493	0.295066	0.366435	0.388319	0.367963	0.313572	0.402401	0.332546	0.346961	0.369898	0.457934	0.414686	0.327155	0.381874	0.374259	0.382157	0.314908	0.36792	0.372496	0.348511	0.344576	0.292204	0.27396	0.373944	0.371202	0.356701	0.407775	0.372643	0.336873	0.371796	0.330743	0.243863	0.31762	0.349093	0.356569	0.362473	0.303602	0.324728	0.400615	0.311855	0.319706	0.36289	0.37051	0.37248	0.319387	0.324404	0.28748
TCGA-C8-A131	Tumor	Negative	Negative	Negative					0.44507	0.343075	0.00751152	0	0.0159743	0.0031572	0.630282	0.0496848	14.5	13.435	19820.5	5859.28	126.37	23.3249	2722.97	197.94	0.00539146	7.99072	1266.07	-5345.79	-0.0198518	-188.536	T2	T_Other	N2	Positive	M0	Negative	Basal-like	0	-13	5	1	ReacII	1	2	2	2	ASIAN	Stage IIIA	Infiltrating Ductal Carcinoma	Post (prior bilateral ovariectomy OR >12 mo since LMP with no prior hysterectomy)	TUMOR FREE					Negative		>75% (High)	Present	Absent	Absent	Absent	3	Absent	Present	3	Absent	3	0.256711	0.422172	0.430694	0.380952	0.387305	0.412939	0.3471	0.362532	0.308986	0.265121	0.359214	0.307139	0.290756	0.373473	0.399216	0.359592	0.340528	0.40343	0.351904	0.334424	0.343965	0.458777	0.407722	0.323967	0.373762	0.370566	0.379188	0.347408	0.353999	0.381542	0.366174	0.358556	0.317769	0.317868	0.37644	0.375271	0.358704	0.42305	0.387926	0.363373	0.375816	0.318738	0.277763	0.298332	0.350077	0.358379	0.377687	0.304901	0.329054	0.396044	0.316598	0.320526	0.365651	0.366189	0.360667	0.310315	0.314784	0.305044
TCGA-C8-A132	Tumor	Positive	Positive	Positive					0.317466	0.625314	0	0	0.0164948	0.0205588	0.337632	1.23534	98.8333	71.0307	50429.1	15818.6	60.9657	11.0371	702.31	3643.85	0.0136173	106.693	-703.436	-6632.27	-0.0111865	-173.452	T2	T_Other	N1	Positive	M0	Negative	Lumil A	-4	-2	5	1	Her2	5	3	2	3	ASIAN	Stage IIB	Infiltrating Ductal Carcinoma	Post (prior bilateral ovariectomy OR >12 mo since LMP with no prior hysterectomy)	TUMOR FREE					Negative		>75% (High)	Absent	Absent	>50% (Marked)	Present	3	Absent	Absent	3	Absent	3	0.315392	0.435804	0.404642	0.388025	0.384689	0.421257	0.391474	0.361737	0.34516	0.296031	0.375536	0.332244	0.319393	0.377941	0.404662	0.384145	0.318266	0.381922	0.324847	0.343	0.357913	0.439	0.394101	0.338859	0.382086	0.381041	0.38156	0.351337	0.373918	0.39342	0.337783	0.360959	0.323535	0.296628	0.375505	0.377696	0.366112	0.426455	0.383404	0.349365	0.385299	0.351343	0.324207	0.307244	0.348631	0.355769	0.382107	0.319188	0.340781	0.378256	0.335196	0.346093	0.370954	0.385407	0.38646	0.338738	0.338534	0.315501
TCGA-C8-A133	Tumor	Positive	Positive	Negative					0.0556955	0.18024	0	0	0.237512	0.0144465	0.567802	0.0361215	16	15.5563	29624.3	24637.1	109.721	0.844243	2091.53	240.502	0.00797866	-6.17006	634.04	-5248.77	-0.017267	-201.742	T3	T_Other	N1	Positive	M0	Negative	Lumil A	-3	-12	1	2	LumA/B	1	3	3	3	WHITE	Stage IIIA	Other, specify	Post (prior bilateral ovariectomy OR >12 mo since LMP with no prior hysterectomy)	TUMOR FREE					Negative		>75% (High)	Absent	Absent	Absent	Absent	3	Absent	Absent	1	Absent	1	0.200378	0.331242	0.428722	0.36105	0.36796	0.374605	0.158076	0.325642	0.236095	0.23345	0.354655	0.27863	0.261278	0.352283	0.33831	0.330118	0.283106	0.38154	0.309693	0.350055	0.376205	0.430259	0.407605	0.319942	0.369565	0.353743	0.365216	0.296895	0.383198	0.363105	0.333195	0.356191	0.265573	0.257926	0.380083	0.366687	0.341983	0.413648	0.363799	0.324263	0.374137	0.287939	0.0869855	0.283678	0.319568	0.33352	0.334352	0.285105	0.306014	0.374115	0.271887	0.281597	0.329849	0.357187	0.383428	0.301772	0.284318	0.26695
TCGA-C8-A134	Tumor	Negative	Negative	Negative					0.181099	0.319677	0	0	0.0301184	0.013386	0.636819	0.0956667	14.6667	6.80686	22122.9	22175.8	88.5389	46.8379	1655.24	300.946	0.00997909	89.5191	200.31	-5425.53	-0.0152442	-110.239	T2	T_Other	N0	Negative	M0	Negative	Basal-like	-12	-13	6	4	Basal	1	2	2	2	ASIAN	Stage IIA	Infiltrating Ductal Carcinoma	Peri (6-12 months since last menstrual period)	TUMOR FREE					Negative		25-75% (Moderate)	Absent	Absent	Absent	Absent	3	Absent	Present	3	Multiple Fibrotic Foci	3	0.28932	0.387294	0.404148	0.376191	0.389574	0.419789	0.335111	0.359973	0.325881	0.289751	0.370846	0.31328	0.301465	0.365078	0.37261	0.361606	0.334373	0.399899	0.314856	0.316972	0.341285	0.44664	0.412181	0.333792	0.379576	0.378428	0.375813	0.358458	0.344997	0.394226	0.360295	0.351618	0.32061	0.304988	0.38445	0.387791	0.365551	0.422219	0.385489	0.357879	0.404645	0.347663	0.271204	0.322905	0.339093	0.343457	0.374454	0.309613	0.34162	0.408523	0.332663	0.340126	0.366234	0.37729	0.395799	0.336023	0.334883	0.316483
TCGA-C8-A135	Tumor	Negative	Negative	Positive					0.265913	0.591308	0.00558127	0	0.0243702	0.0176764	0.361064	4.51686	217.263	109.338	114382	40756.5	51.1729	10.7245	590.651	25579.9	0.0207133	489.258	-674.121	2297.9	-0.0028317	-21.3065	T2	T_Other	N1	Positive	M0	Negative	HER2-enriched	-5	-11	7	1	Her2	1	1	2	2	ASIAN	Stage IIB	Infiltrating Ductal Carcinoma	Post (prior bilateral ovariectomy OR >12 mo since LMP with no prior hysterectomy)	TUMOR FREE					Negative		25-75% (Moderate)	Absent	Absent	>50% (Marked)	Present	3	Absent	Present	3	Multiple Fibrotic Foci	3	0.275976	0.425123	0.426071	0.395816	0.384693	0.412152	0.359621	0.367553	0.320282	0.271333	0.36566	0.330401	0.309433	0.368813	0.396537	0.371152	0.316319	0.395668	0.335177	0.332613	0.347436	0.444667	0.413119	0.343599	0.386074	0.381681	0.382414	0.348943	0.362189	0.382758	0.346128	0.362995	0.313915	0.311163	0.378272	0.375411	0.356996	0.423283	0.383572	0.350948	0.376777	0.34043	0.294328	0.311211	0.34563	0.355829	0.372825	0.31583	0.330294	0.390794	0.321572	0.328143	0.368635	0.37709	0.368935	0.329344	0.324545	0.296793
TCGA-C8-A137	Tumor	Negative	Negative	Positive					0.0670468	0.225658	0	0	0.0961047	0	0.678237	0.428052	38.6667	15.4488	25502	21498.8	50.3052	27.6055	558.991	1429.83	0.0183414	212.188	-881.655	-5616.59	-0.0067971	-10.9144	T2	T_Other	N1	Positive	M0	Negative	HER2-enriched	-5	-11		4	Her2	5				ASIAN	Stage IIB	Infiltrating Ductal Carcinoma	Pre (<6 months since LMP AND no prior bilateral ovariectomy AND not on estrogen replacement)	WITH TUMOR	Locoregiol Recurrence			136	Negative		<25% (Low)	Absent	Absent	Absent	Absent	3	Absent	Absent	3	Multiple Fibrotic Foci	1	0.184428	0.41716	0.422782	0.367174	0.358688	0.387567	0.323084	0.341277	0.243343	0.233908	0.356309	0.310934	0.285056	0.375203	0.399367	0.365641	0.30091	0.395911	0.335208	0.336335	0.354869	0.447208	0.40945	0.313328	0.37313	0.370614	0.3721	0.31603	0.358391	0.373639	0.343305	0.349618	0.272049	0.29203	0.359131	0.353276	0.347684	0.387394	0.363616	0.331314	0.358092	0.323321	0.244542	0.291134	0.325645	0.345723	0.349436	0.254472	0.296859	0.397061	0.283436	0.298333	0.330473	0.34954	0.358676	0.299047	0.292967	0.276927
TCGA-C8-A138	Tumor	Positive	Negative	Positive					0.266222	0.490989	0	0	0.0384456	0.0229304	0.447635	1.41634	128.286	80.8635	76278.9	60936.5	77.5512	34.8489	853.592	5215.24	0.0253476	176.519	-544.418	-5767.32	0.000582392	-116.271	T2	T_Other	N2	Positive	M0	Negative	HER2-enriched	-5	-2	1	2	Basal	2	1	3	2	ASIAN	Stage IIIA	Infiltrating Ductal Carcinoma	Post (prior bilateral ovariectomy OR >12 mo since LMP with no prior hysterectomy)	TUMOR FREE					Negative		<25% (Low)	Absent	Absent	Absent	Present	3	Absent	Present	3	Multiple Fibrotic Foci	2	0.291158	0.430633	0.431516	0.389122	0.390833	0.399499	0.388299	0.37316	0.351505	0.293048	0.366256	0.317049	0.291804	0.364111	0.399047	0.374391	0.305494	0.38915	0.342028	0.363033	0.362733	0.444302	0.400501	0.334471	0.379341	0.373539	0.3763	0.322245	0.359861	0.386648	0.349012	0.347749	0.314145	0.30453	0.384412	0.384625	0.353071	0.432749	0.389411	0.346392	0.397359	0.333889	0.316099	0.315717	0.347835	0.352991	0.379254	0.30809	0.341913	0.38457	0.330722	0.333646	0.365968	0.380057	0.387175	0.337634	0.336567	0.304961
TCGA-C8-A1HE	Tumor	Positive	Positive	Negative					0.092453	0.396467	0.0232787	0	0.0337534	0.00616811	0.540332	1.89876	134.667	91.5792	82859.3	55774.7	53.6448	14.314	646.74	7653.92	0.0163642	272.039	-730.639	-5244.13	-0.00813398	-54.471	T2	T_Other	N0	Negative	M0	Negative	Lumil A			2	4		2				ASIAN	Stage IIA	Infiltrating Ductal Carcinoma	Post (prior bilateral ovariectomy OR >12 mo since LMP with no prior hysterectomy)	TUMOR FREE					Negative		25-75% (Moderate)	Absent	Absent	6-50% (Moderate)	Present	2	Present	Absent	2	Absent	2	0.257724	0.400875	0.415728	0.375028	0.374851	0.38944	0.309836	0.344158	0.285698	0.274573	0.370696	0.323352	0.303928	0.357748	0.382925	0.3629	0.292065	0.374632	0.316899	0.370121	0.374106	0.431189	0.395754	0.329982	0.378967	0.370001	0.371759	0.31456	0.394787	0.379046	0.344774	0.367315	0.309821	0.299641	0.382757	0.370416	0.357464	0.415846	0.376598	0.349765	0.370556	0.332265	0.242005	0.308081	0.335503	0.345148	0.356056	0.303208	0.329363	0.377504	0.313744	0.328323	0.357249	0.372746	0.387419	0.327401	0.319441	0.299318
TCGA-C8-A1HF	Tumor	Negative	Positive	Positive					0.230423	0.568808	0.0058462	0	0.00314324	0	0.422202	13.4489	390.515	121.211	115117	48430.3	39.177	10.3129	305.762	72555.7	0.0185495	1524.55	-577.347	14022	-0.00163465	390.164	T2	T_Other	N0	Negative	M0	Negative	HER2-enriched	-5	-11	6	2		2				ASIAN	Stage IIA	Infiltrating Ductal Carcinoma	Pre (<6 months since LMP AND no prior bilateral ovariectomy AND not on estrogen replacement)	TUMOR FREE					Negative		>75% (High)	Present	Absent	1-5% (Minimum)	Present	3	Absent	Present	3	Absent	3	0.27476	0.420499	0.425877	0.369819	0.397025	0.379391	0.40129	0.348866	0.347535	0.284704	0.366133	0.306374	0.28715	0.365778	0.399971	0.363018	0.31111	0.398236	0.323721	0.336132	0.359532	0.4561	0.414405	0.322853	0.371507	0.368588	0.370972	0.306877	0.355955	0.385144	0.358953	0.35161	0.310919	0.309012	0.391312	0.377423	0.357945	0.434875	0.392984	0.351413	0.407321	0.318983	0.33526	0.299263	0.33603	0.345484	0.368981	0.316636	0.337687	0.409454	0.340227	0.342945	0.37044	0.377035	0.395617	0.341851	0.339761	0.307859
TCGA-C8-A1HG	Tumor	Positive	Positive	Negative					0.336323	0.607914	0.00951103	0	0.0208573	0.00945049	0.352268	1.78227	162.417	55.1831	161653	62836.7	73.3701	14.9936	1051.64	13294	0.0244963	437.693	-330.901	882.574	-7.99e-05	119.612	T2	T_Other	N0	Negative	M0	Negative	Lumil B	-5	-2	3	5		4				ASIAN	Stage IIA	Infiltrating Ductal Carcinoma	Pre (<6 months since LMP AND no prior bilateral ovariectomy AND not on estrogen replacement)	TUMOR FREE					Negative		25-75% (Moderate)	Absent	Absent	Absent	Absent	3	Present	Present	3	Multiple Fibrotic Foci	3	0.296476	0.400219	0.425961	0.359959	0.390225	0.377549	0.413426	0.329231	0.346688	0.285832	0.365926	0.308755	0.275091	0.360696	0.383829	0.357926	0.317538	0.394417	0.319485	0.330227	0.377923	0.446075	0.414387	0.315774	0.365165	0.363415	0.360204	0.296154	0.359606	0.379743	0.352053	0.358443	0.311262	0.335156	0.391812	0.382036	0.356703	0.429936	0.385806	0.345455	0.401544	0.320251	0.346486	0.2898	0.330865	0.336534	0.363412	0.324713	0.336264	0.400192	0.342065	0.344319	0.375024	0.377177	0.393993	0.336672	0.340355	0.313687
TCGA-C8-A1HI	Tumor	Positive	Positive	Negative					0.101253	0.341388	0	0	0.0923329	0	0.566279	2.84337	161.75	55.9287	75569.1	37099.8	47.0531	10.6349	494.767	11801.2	0.0227155	242.143	-842.212	-4828.29	-0.00147439	-150.402	T2	T_Other	N2	Positive	M0	Negative	Lumil A	0	-5	6	2		2				ASIAN	Stage IIIA	Infiltrating Ductal Carcinoma	Pre (<6 months since LMP AND no prior bilateral ovariectomy AND not on estrogen replacement)	TUMOR FREE					Negative		25-75% (Moderate)	Absent	Absent	6-50% (Moderate)	Present	3	Absent	Absent	3	Absent	2	0.243463	0.410802	0.428199	0.374145	0.370434	0.420335	0.355366	0.357278	0.280369	0.272309	0.368283	0.329737	0.31777	0.369146	0.386014	0.370452	0.323252	0.386282	0.328466	0.355827	0.379544	0.435768	0.401449	0.33611	0.377347	0.374883	0.367415	0.351203	0.37981	0.376256	0.348143	0.362873	0.303743	0.290377	0.378157	0.377312	0.354545	0.410061	0.370504	0.34005	0.372757	0.366874	0.297289	0.319272	0.345609	0.345298	0.377801	0.30923	0.325483	0.374781	0.311145	0.320389	0.363651	0.366779	0.383479	0.321075	0.316153	0.297274
TCGA-C8-A1HJ	Tumor	Negative	Negative	Negative					0.182804	0.504742	0	0	0.0080144	0.0282528	0.45899	16.8536	409.464	104.369	113196	39203.7	36.3324	12.4718	285.067	63902.8	0.0165383	1610.73	-447.611	-8581.76	-0.00229572	230.467	T2	T_Other	N0	Negative	M0	Negative	Basal-like			5	5		1				ASIAN	Stage IIA	Infiltrating Ductal Carcinoma	Peri (6-12 months since last menstrual period)	TUMOR FREE					Negative		>75% (High)	Present	Absent	Absent	Present	3	Absent	Present	3	Absent	3	0.274613	0.385562	0.411317	0.379061	0.361814	0.420445	0.331219	0.347137	0.310425	0.276672	0.372206	0.314784	0.323684	0.363286	0.368936	0.352483	0.366683	0.414345	0.312825	0.313337	0.338492	0.451745	0.417209	0.332302	0.378017	0.373281	0.3738	0.372954	0.338566	0.379916	0.342115	0.348861	0.308475	0.319434	0.340228	0.372793	0.351832	0.391311	0.364858	0.352575	0.36929	0.335089	0.255291	0.293803	0.338117	0.347436	0.377369	0.309618	0.326453	0.416665	0.323206	0.337123	0.350051	0.366481	0.374672	0.337713	0.308605	0.304551
TCGA-C8-A1HK	Tumor	Negative	Negative	Positive					0.120838	0.737055	0	0	0.00449771	0.00245467	0.255993	3.49251	177.615	72.309	107836	42994.1	58.4873	13.2634	660.384	14589.1	0.0240108	267.118	-648.658	-4610.42	7.43e-05	-171.089	T2	T_Other	N1	Positive	M0	Negative	HER2-enriched			1	4		5				ASIAN	Stage IIB	Infiltrating Ductal Carcinoma	Peri (6-12 months since last menstrual period)	TUMOR FREE					Negative		25-75% (Moderate)	Present	Absent	Absent	Present	2	Present	Present	3	Multiple Fibrotic Foci	3	0.268975	0.385597	0.420142	0.373425	0.368795	0.381925	0.375624	0.340137	0.305761	0.244096	0.370571	0.307837	0.303473	0.356819	0.373541	0.356166	0.302213	0.387532	0.334806	0.339312	0.359487	0.431478	0.408641	0.333488	0.373742	0.368574	0.372269	0.321804	0.37209	0.380944	0.342631	0.359453	0.303543	0.295963	0.370497	0.369003	0.35651	0.406754	0.371833	0.337879	0.372474	0.315678	0.305774	0.294712	0.327516	0.338804	0.363504	0.310022	0.325827	0.394232	0.317335	0.336287	0.365702	0.370043	0.384111	0.329113	0.317376	0.297769
TCGA-C8-A1HL	Tumor	Positive	Negative	Positive					0.0983176	0.202249	0.00499926	0	0.0455376	0	0.747214	1.32465	154.333	113.497	94860.7	56417.7	75.4067	25.6319	922.833	5760.07	0.0429347	42.6106	-479.474	-4830.07	0.0181441	-243.155	T3	T_Other	N1	Positive	M0	Negative	Lumil B	-3	-2	4	2		5				ASIAN	Stage IIIA	Other, specify	Pre (<6 months since LMP AND no prior bilateral ovariectomy AND not on estrogen replacement)	TUMOR FREE					Negative		25-75% (Moderate)	Absent	Absent	Absent	Absent	3	Absent	Absent	2	Absent	3	0.239473	0.41571	0.435028	0.398533	0.384571	0.384635	0.286079	0.37181	0.283276	0.257974	0.358593	0.315497	0.293623	0.366887	0.390377	0.36074	0.290272	0.38909	0.314827	0.345658	0.37144	0.455241	0.412214	0.336465	0.388451	0.376367	0.38527	0.30515	0.363974	0.378517	0.3648	0.357284	0.307896	0.298033	0.379168	0.372161	0.352571	0.428079	0.380415	0.348077	0.369076	0.313559	0.205043	0.309897	0.34749	0.358013	0.371512	0.24939	0.325955	0.401442	0.302757	0.314398	0.347675	0.366679	0.3669	0.313585	0.312747	0.288299
TCGA-C8-A1HM	Tumor	Positive	Positive	Negative					0.286437	0.644848	0	0	0.0164685	0	0.338684	8.90718	256.571	138.955	70392.6	37005.8	39.0417	8.01165	276.495	20138.9	0.0213601	528.551	-799.594	-20641.4	-0.0004523	-290.411	T2	T_Other	N0	Negative	M0	Negative	Lumil B	-5	-2	4	4		3				ASIAN	Stage IIA	Infiltrating Ductal Carcinoma	Post (prior bilateral ovariectomy OR >12 mo since LMP with no prior hysterectomy)	TUMOR FREE					Negative		>75% (High)	Present	Absent	Absent	Absent	3	Absent	Present	2	Absent	2	0.311652	0.367897	0.416592	0.355974	0.404886	0.367253	0.387021	0.319196	0.379648	0.299989	0.378772	0.292793	0.28228	0.346649	0.357647	0.342268	0.297291	0.387871	0.315193	0.343795	0.369397	0.437419	0.413442	0.311183	0.365467	0.358261	0.360234	0.28582	0.364361	0.39851	0.358568	0.364872	0.315657	0.308799	0.393711	0.3873	0.364721	0.436574	0.395852	0.361841	0.425747	0.298746	0.321115	0.282612	0.321596	0.320074	0.375742	0.328175	0.354551	0.409929	0.348919	0.351023	0.375	0.387422	0.419944	0.357264	0.354073	0.326656
TCGA-C8-A1HN	Tumor	Positive	Positive	Negative					0.122818	0.175899	0.00682618	0	0.0159267	0	0.801348	0.506641	74	43.8558	89797	45718.4	94.4748	27.24	1279.35	2100.37	0.0299776	38.7013	-157.905	-5260.42	0.00493312	-189.951	T2	T_Other	N0	Negative	M0	Negative	Lumil B	-5	-10	7	2						ASIAN	Stage IIA	Infiltrating Ductal Carcinoma	Post (prior bilateral ovariectomy OR >12 mo since LMP with no prior hysterectomy)	TUMOR FREE					Negative		>75% (High)	Absent	Absent	Absent	Present	3	Absent	Present	3	Multiple Fibrotic Foci	2	0.223017	0.387711	0.427315	0.358855	0.377754	0.361255	0.277588	0.342186	0.279751	0.263995	0.365416	0.293648	0.284759	0.356703	0.380648	0.351936	0.296979	0.394052	0.323319	0.35235	0.384532	0.444717	0.412571	0.306169	0.370592	0.359893	0.36873	0.295185	0.369264	0.374962	0.343303	0.358969	0.300162	0.312188	0.372353	0.372322	0.352253	0.414608	0.377712	0.350576	0.369464	0.304635	0.203171	0.300054	0.332229	0.343936	0.355759	0.306003	0.32179	0.399482	0.310006	0.318281	0.359427	0.364636	0.370737	0.32085	0.312926	0.301917
TCGA-C8-A1HO	Tumor	Positive	Positive	Negative					0.0872693	0.395693	0	0	0.102461	0	0.501846	0.055825	10.6667	0.57735	47471	2914.14	116.118	20.2177	4457.93	268.762	0.1114	7.28772	3001.28	-5299.03	0.0857605	-189.668	T3	T_Other	N3	Positive	M0	Negative	Lumil A			5	3		5				ASIAN	Stage IIIC	Infiltrating Ductal Carcinoma	Pre (<6 months since LMP AND no prior bilateral ovariectomy AND not on estrogen replacement)	TUMOR FREE					Negative		>75% (High)	Absent	Absent	Absent	Present	2	Absent	Present	3	Absent	3	0.242882	0.392683	0.409708	0.364612	0.360813	0.348841	0.353669	0.339932	0.286705	0.264896	0.367586	0.314046	0.309234	0.36105	0.37237	0.36475	0.285748	0.379899	0.30893	0.343047	0.388669	0.431735	0.399684	0.32617	0.372311	0.365162	0.369623	0.273715	0.380308	0.369767	0.330064	0.35457	0.28422	0.27617	0.362254	0.368038	0.351314	0.399771	0.361177	0.344758	0.385178	0.31034	0.285792	0.304579	0.331438	0.34418	0.360657	0.305997	0.328212	0.38833	0.310624	0.321674	0.364241	0.370232	0.412916	0.32416	0.322166	0.299616
TCGA-C8-A26V	Tumor	Positive	Positive	Negative					0.135837	0.331684	0.0029168	0	0.0225965	0.0281601	0.614642	0.865456	130.5	68.3935	145397	44083.2	111.649	34.6383	1314.47	3630.48	0.0102717	-112.059	-107.395	-5152.58	-0.0146299	-365.861	T3	T_Other	N2	Positive	M0	Negative	Lumil B				4		1				ASIAN	Stage IIIA	Infiltrating Ductal Carcinoma	Peri (6-12 months since last menstrual period)	TUMOR FREE					Negative		>75% (High)	Absent	Absent	>50% (Marked)	Absent	3	Absent	Present	3	Absent	1	0.241595	0.401659	0.423656	0.362089	0.380426	0.39963	0.315556	0.344987	0.301369	0.273112	0.363841	0.310288	0.280324	0.367422	0.386709	0.353315	0.309776	0.387764	0.325057	0.35081	0.370807	0.442621	0.40854	0.322006	0.372647	0.368029	0.364802	0.322468	0.380589	0.380625	0.350507	0.363092	0.307199	0.321162	0.370662	0.3743	0.353699	0.418519	0.37795	0.35008	0.391671	0.331632	0.243089	0.299064	0.343892	0.339129	0.36765	0.317163	0.332846	0.388001	0.320814	0.324753	0.362007	0.37247	0.398629	0.327627	0.325912	0.305392
TCGA-C8-A26W	Tumor	Positive	Positive	Positive					0.22777	0.595302	0	0	0.0224658	0.0150634	0.367169	2.49636	170.071	96.5724	115257	73377.4	62.7159	7.5904	696.569	15389.5	0.0182509	830.746	-655.023	122.368	-0.00600445	462.086	T2	T_Other	N1	Positive	M0	Negative	Lumil B				1		1				ASIAN	Stage IIB	Infiltrating Ductal Carcinoma	Post (prior bilateral ovariectomy OR >12 mo since LMP with no prior hysterectomy)	TUMOR FREE					Negative		25-75% (Moderate)	Absent	Absent	Absent	Present	3	Present	Present	3	Absent	3	0.304154	0.422835	0.420879	0.380635	0.385865	0.396943	0.3661	0.352844	0.327934	0.294179	0.371179	0.325908	0.309373	0.367467	0.392335	0.37379	0.304018	0.38967	0.325393	0.352398	0.365067	0.44415	0.404889	0.336861	0.378055	0.377802	0.373124	0.327319	0.375974	0.384024	0.347705	0.357852	0.317008	0.302661	0.383263	0.380357	0.363414	0.4221	0.385916	0.354029	0.391973	0.335908	0.303095	0.312316	0.345613	0.346169	0.377732	0.319162	0.338638	0.401022	0.329513	0.338145	0.371025	0.379828	0.399065	0.333343	0.337272	0.3134
TCGA-C8-A26X	Tumor	Negative	Negative	Negative					0.432304	0.455353	0.00335496	0	0.00458498	0.0118932	0.524814	22.8074	353.8	95.041	56592.5	16238.2	28.5359	7.71205	162.616	35764.5	0.0249078	622.571	-316.481	-60119.6	0.00836134	-1172.16	T1	T1	N1	Positive	M0	Negative	HER2-enriched				4		4				ASIAN	Stage IIA	Infiltrating Ductal Carcinoma	Post (prior bilateral ovariectomy OR >12 mo since LMP with no prior hysterectomy)	TUMOR FREE					Negative		25-75% (Moderate)	Present	Absent	Absent	Present	3	Absent	Present	3	Multiple Fibrotic Foci	2	0.319757	0.423143	0.426074	0.393448	0.410968	0.39571	0.438899	0.368875	0.356261	0.292986	0.369424	0.32445	0.289178	0.369711	0.394105	0.367832	0.319883	0.394807	0.34602	0.332546	0.337879	0.450999	0.410087	0.341115	0.381112	0.379919	0.380415	0.321311	0.356751	0.396297	0.383191	0.362777	0.323774	0.306965	0.406257	0.383339	0.364885	0.4464	0.403356	0.368193	0.415639	0.313935	0.371209	0.305876	0.346359	0.356246	0.370004	0.328182	0.345331	0.386507	0.340153	0.344238	0.375671	0.380597	0.38874	0.333593	0.341017	0.316158
TCGA-C8-A26Y	Tumor	Negative	Negative	Negative					0.329603	0.381389	0	0	0.0265342	0	0.592077	1.17336	103.8	50.7612	51509.8	33694.7	62.4939	25.0178	577.744	3087.68	0.0452394	75.0635	-831.011	-6904.2	0.0203868	-200.164	T2	T_Other	N0	Negative	M0	Negative	HER2-enriched				4		2				ASIAN	Stage IIA	Infiltrating Ductal Carcinoma	Post (prior bilateral ovariectomy OR >12 mo since LMP with no prior hysterectomy)	TUMOR FREE					Negative		25-75% (Moderate)	Present	Absent	Absent	Present	3	Absent	Present	3	Multiple Fibrotic Foci	3	0.299545	0.368324	0.423513	0.366668	0.381251	0.398558	0.297345	0.335215	0.296295	0.293147	0.370414	0.292788	0.290122	0.355509	0.364505	0.349205	0.326399	0.402031	0.366767	0.349071	0.351965	0.440589	0.415849	0.322704	0.37187	0.363861	0.36901	0.336419	0.360458	0.388978	0.374035	0.355376	0.288089	0.291195	0.376115	0.375611	0.358113	0.413283	0.381917	0.365452	0.38143	0.319541	0.223599	0.297318	0.328148	0.342941	0.366749	0.291533	0.330182	0.399612	0.31789	0.319707	0.35136	0.369974	0.374405	0.322514	0.31854	0.292184
TCGA-C8-A26Z	Tumor	Positive	Positive	Negative					0.0826183	0.395316	0.00211768	0	0.164974	0	0.437593	0.0842569	26	2.64575	100396	25812.7	104.126	6.04438	3851.13	643.003	0.0936676	9.42772	2395.71	-5038.24	0.0684714	-189.53	T2	T_Other	N0	Negative	M0	Negative	Lumil A				4		3				ASIAN	Stage IIA	Infiltrating Ductal Carcinoma	Post (prior bilateral ovariectomy OR >12 mo since LMP with no prior hysterectomy)	TUMOR FREE					Negative		25-75% (Moderate)	Absent	Absent		Absent	2	Present	Absent	2	Absent	1	0.246004	0.412914	0.418305	0.368849	0.359759	0.381109	0.32805	0.348767	0.268071	0.271196	0.366974	0.317749	0.302657	0.365688	0.392483	0.371762	0.290982	0.383679	0.318655	0.351281	0.381669	0.438933	0.402292	0.32741	0.374388	0.372954	0.37467	0.305666	0.383712	0.372942	0.336039	0.360381	0.299569	0.274827	0.365726	0.364628	0.355374	0.397695	0.364033	0.344666	0.35137	0.325715	0.258599	0.30166	0.338786	0.348948	0.361637	0.300325	0.316781	0.384935	0.301765	0.312801	0.341229	0.367689	0.361307	0.312544	0.312675	0.285166
TCGA-C8-A273	Tumor	Positive	Positive	Negative					0.125975	0.268084	0	0	0.0676074	0	0.664309	0.776492	72.6667	37.3506	62428.6	41165.8	59.2235	22.034	768.396	2899	0.0230805	158.264	-657.293	-5529.03	-0.00186397	-89.2854	T2	T_Other	N1	Positive	M0	Negative	Lumil A				4		3				ASIAN	Stage IIB	Infiltrating Ductal Carcinoma	Pre (<6 months since LMP AND no prior bilateral ovariectomy AND not on estrogen replacement)	TUMOR FREE					Negative		25-75% (Moderate)	Absent	Absent	Absent	Present	1	Absent	Absent	2	Multiple Fibrotic Foci	2	0.250777	0.421012	0.424031	0.37718	0.377696	0.400367	0.343881	0.359102	0.286805	0.261538	0.362017	0.320153	0.306021	0.36969	0.399378	0.372139	0.300358	0.388295	0.316761	0.344587	0.378959	0.443126	0.409012	0.328083	0.379439	0.380028	0.375508	0.332449	0.371436	0.373304	0.353733	0.357322	0.295674	0.310389	0.374905	0.369031	0.356711	0.420527	0.377917	0.349983	0.377753	0.337041	0.274887	0.31342	0.345651	0.349966	0.365072	0.284737	0.322098	0.390643	0.310681	0.312565	0.361094	0.370016	0.388587	0.309336	0.31752	0.292788
TCGA-C8-A274	Tumor	Positive	Positive	Negative					0.0817499	0.273315	0.0241693	0	0.0447881	0.00776668	0.649961	0.136336	50	43.8406	87333.9	32224.2	146.823	32.4938	2378.38	738.889	0.0312754	7.93763	925.185	-5147.62	0.0060912	-194.652	T2	T_Other	N0	Negative	M0	Negative	Lumil B				3		2				ASIAN	Stage IIA	Infiltrating Ductal Carcinoma	Post (prior bilateral ovariectomy OR >12 mo since LMP with no prior hysterectomy)	TUMOR FREE					Negative		25-75% (Moderate)	Absent	Absent	Absent	Absent	3	Absent	Absent	3	Multiple Fibrotic Foci	2	0.192405	0.389189	0.420529	0.359762	0.369871	0.381942	0.23156	0.324532	0.271528	0.242531	0.361611	0.29772	0.280898	0.356609	0.379867	0.354234	0.309682	0.384309	0.327496	0.371827	0.366206	0.431553	0.398505	0.314795	0.371787	0.354044	0.371054	0.321345	0.381745	0.379636	0.344774	0.364238	0.302253	0.321652	0.367214	0.360218	0.353129	0.400044	0.372388	0.353405	0.368339	0.312024	0.15068	0.29765	0.326307	0.342173	0.358407	0.274913	0.325437	0.38436	0.306551	0.316897	0.345051	0.357973	0.374333	0.318596	0.312551	0.289714
TCGA-C8-A275	Tumor			Positive					0.369118	0.483613	0.00637628	0	0.0250978	0.0239715	0.460941	3.71992	191.688	58.3252	126576	42807.9	52.4431	9.16375	684.267	19731.3	0.0234303	456.183	-614.888	-424.093	-0.000437741	1.81832	T1	T1	N1	Positive	M0	Negative	HER2-enriched				4		3				ASIAN	Stage IIA	Infiltrating Ductal Carcinoma	Post (prior bilateral ovariectomy OR >12 mo since LMP with no prior hysterectomy)	TUMOR FREE					Negative		25-75% (Moderate)	Absent	Absent	Absent	Present	3	Absent	Present	2	Multiple Fibrotic Foci	2	0.321548	0.400552	0.421622	0.378319	0.403223	0.397591	0.407521	0.337623	0.349611	0.307977	0.37501	0.311789	0.289851	0.353164	0.380956	0.354773	0.307169	0.392245	0.340615	0.341174	0.351648	0.446651	0.415493	0.338946	0.376622	0.373929	0.372416	0.329497	0.363177	0.398405	0.371801	0.357881	0.324298	0.315105	0.398046	0.379214	0.369607	0.433319	0.396878	0.370414	0.406517	0.320952	0.341366	0.295228	0.334485	0.337714	0.382838	0.319149	0.346674	0.405571	0.342099	0.351326	0.37393	0.382409	0.394734	0.346758	0.340999	0.323945
TCGA-C8-A278	Tumor	Negative	Negative	Positive					0.45299	0.422884	0.0137613	0	0.051833	0.0420543	0.469468	8.33956	260.267	115.649	84710.2	29158.2	42.5279	10.6523	359.277	22357	0.021773	296.899	-741.311	-16077.1	-0.000270354	-482.021	T2	T_Other	N2	Positive	M0	Negative	HER2-enriched				4		4				ASIAN	Stage IIIA	Infiltrating Ductal Carcinoma	Post (prior bilateral ovariectomy OR >12 mo since LMP with no prior hysterectomy)	TUMOR FREE					Negative		25-75% (Moderate)	Present	Absent	Absent	Present	3	Absent	Present	3	Multiple Fibrotic Foci	2	0.313825	0.418355	0.421431	0.375865	0.404929	0.385089	0.44003	0.348821	0.336173	0.304961	0.372943	0.316559	0.291714	0.361055	0.39381	0.361878	0.326534	0.398488	0.331947	0.341555	0.353241	0.44484	0.408613	0.326248	0.374443	0.369215	0.369785	0.319758	0.362445	0.392804	0.373432	0.358968	0.318167	0.315071	0.402066	0.382011	0.365338	0.442114	0.398566	0.365798	0.410773	0.316321	0.374579	0.297113	0.341112	0.343923	0.369425	0.325882	0.340328	0.392166	0.341211	0.348202	0.369162	0.375572	0.395718	0.337633	0.335093	0.307267
TCGA-C8-A27A	Tumor	Positive	Positive	Negative					0.0936086	0.325432	0.00355196	0	0	0	0.671016	0.0174338	5	1.41421	17781.8	3896.22	103.084	22.4545	3589.75	81.7545	0.00643513	9.6067	2131.45	-5333.68	-0.0188142	-184.651	T2	T_Other	N1	Positive	M0	Negative	Lumil B			5	3		4				ASIAN	Stage IIB	Infiltrating Ductal Carcinoma	Peri (6-12 months since last menstrual period)	TUMOR FREE					Negative		>75% (High)	Present	Absent	Absent	Absent	3	Absent	Present	3	Absent	3	0.233467	0.370775	0.405047	0.35372	0.355261	0.356708	0.354476	0.357675	0.265799	0.26545	0.366968	0.298613	0.297217	0.358284	0.364815	0.352703	0.295855	0.38767	0.30814	0.338527	0.371457	0.444301	0.404614	0.311478	0.368489	0.357698	0.370183	0.287037	0.36658	0.371909	0.337312	0.356143	0.265637	0.26944	0.356466	0.361697	0.353157	0.392841	0.356688	0.326748	0.369107	0.313955	0.288105	0.314018	0.338555	0.359708	0.363567	0.286845	0.319894	0.402732	0.308879	0.325615	0.344818	0.364809	0.401415	0.32257	0.309566	0.295798
TCGA-C8-A27B	Tumor	Negative	Negative	Negative					0.267183	0.334754	0	0	0	0.0020249	0.663221	0.145445	33.6667	9.45163	96666.1	45329.4	111.373	24.5695	2980.46	795.362	0.0296458	20.0465	1527.65	-5127.37	0.00439464	-183.175	T3	T_Other	N0	Negative	M0	Negative	Basal-like			5	5		1				ASIAN	Stage IIB	Infiltrating Ductal Carcinoma	Peri (6-12 months since last menstrual period)	TUMOR FREE					Negative		>75% (High)	Absent	Absent	Absent	Absent	3	Absent	Present	3	Absent	3	0.275917	0.367202	0.392745	0.366593	0.406831	0.409449	0.374832	0.322061	0.339261	0.275136	0.374067	0.284053	0.286612	0.352613	0.359506	0.337329	0.345137	0.39824	0.304809	0.304988	0.329954	0.440712	0.405753	0.31887	0.373151	0.368576	0.366432	0.368245	0.340988	0.39853	0.373355	0.359584	0.333155	0.354565	0.388538	0.383779	0.361084	0.430657	0.39781	0.375281	0.416907	0.310102	0.315043	0.288562	0.328956	0.328436	0.365515	0.309655	0.345614	0.411439	0.343421	0.348937	0.372266	0.379677	0.401914	0.345299	0.337604	0.322352
TCGA-C8-A3M7	Tumor	Negative	Negative	Negative					0.292924	0.70267	0	0	0.120252	0.00727025	0.169808	0.636576	94	41.4867	145439	56882.6	76.3585	8.34131	1663.36	5489	0.0315705	95.6013	231.693	-2386.85	0.00658285	-142.184							Lumil A										ASIAN	Stage IIIB	Infiltrating Lobular Carcinoma	Post (prior bilateral ovariectomy OR >12 mo since LMP with no prior hysterectomy)	WITH TUMOR	Locoregiol Recurrence			1034	Negative		<25% (Low)	Absent	Present	Absent	Absent	3	Absent	Absent	1	Multiple Fibrotic Foci	1	0.271987	0.41432	0.412148	0.428347	0.36532	0.421241	0.38625	0.401375	0.307236	0.26841	0.37443	0.347879	0.309584	0.355584	0.373722	0.378402	0.309527	0.374962	0.324866	0.351541	0.347104	0.437108	0.38975	0.367527	0.40585	0.392162	0.39464	0.355779	0.373656	0.382857	0.32758	0.359899	0.299765	0.284505	0.360275	0.376476	0.350951	0.414779	0.372472	0.344994	0.365666	0.344826	0.326323	0.349003	0.363886	0.368912	0.373385	0.28552	0.336644	0.372129	0.315832	0.329773	0.360472	0.373549	0.377945	0.326284	0.315532	0.297022
TCGA-C8-A3M8	Tumor	Positive	Positive	Positive					0.189536	0.396538	0	0	0.0401486	0	0.563314	0.299731	51.75	33.5894	134005	78896.4	98.3407	19.8695	3173.97	1597.11	0.0604136	11.3453	1727.83	-4938.11	0.0352539	-202.765							Lumil B										ASIAN	Stage IA	Infiltrating Lobular Carcinoma	Post (prior bilateral ovariectomy OR >12 mo since LMP with no prior hysterectomy)	TUMOR FREE					Negative		25-75% (Moderate)	Absent	Absent	Absent	Present	3	Absent	Absent	2	Multiple Fibrotic Foci	2	0.247218	0.407508	0.425932	0.396515	0.365422	0.375011	0.276877	0.369963	0.268376	0.260412	0.357997	0.316819	0.298177	0.367857	0.390304	0.366574	0.29223	0.386508	0.315595	0.349542	0.385154	0.447673	0.407367	0.34177	0.387722	0.382213	0.388818	0.306876	0.372839	0.371309	0.349486	0.357987	0.289862	0.290036	0.369251	0.365499	0.353417	0.404791	0.368278	0.339598	0.35897	0.327249	0.200226	0.317947	0.346349	0.362543	0.364515	0.287517	0.318017	0.38326	0.300668	0.30646	0.353665	0.363389	0.361476	0.303695	0.310817	0.279217
TCGA-C8-A8HP	Tumor	Negative	Negative	Positive					0.583626	0.570721	0	0	0.0406789	0.00411331	0.384487	5.3792	204	72.2138	77122.5	26581.2	40.263	9.65466	387.394	15677.8	0.0267558	189.298	-840.415	-11018.5	0.00359729	-381.681							HER2-enriched										ASIAN	Stage IIIA	Metaplastic Carcinoma	Post (prior bilateral ovariectomy OR >12 mo since LMP with no prior hysterectomy)	TUMOR FREE					Negative		25-75% (Moderate)	Present	Absent	Absent	Absent	3	Absent	Present	3	Absent	3	0.313281	0.404381	0.43048	0.376847	0.400042	0.396633	0.426689	0.363266	0.342899	0.290046	0.368111	0.313737	0.29947	0.362151	0.380212	0.361993	0.331156	0.394339	0.345808	0.34898	0.352104	0.443754	0.406651	0.333647	0.370444	0.371386	0.372128	0.324769	0.355748	0.392505	0.363099	0.351054	0.319348	0.30869	0.394939	0.378114	0.364374	0.438892	0.398501	0.36503	0.400756	0.320505	0.355424	0.320457	0.342234	0.341863	0.372733	0.305723	0.3433	0.388867	0.331158	0.33786	0.369914	0.37961	0.382695	0.328812	0.340767	0.310565
TCGA-C8-A8HQ	Tumor	Positive	Positive	Negative					0.260646	0.517564	0.00461734	0	0.0248099	0	0.453009	0.354439	48.4	29.3138	65559.9	26655.3	86.0497	10.9343	1671.09	1734.59	0.00471998	123.121	227.266	-5022.63	-0.0204054	-94.7834							Lumil B										ASIAN	Stage IIB	Mucinous Carcinoma	Post (prior bilateral ovariectomy OR >12 mo since LMP with no prior hysterectomy)	TUMOR FREE					Negative		>75% (High)	Absent	Absent	Absent	Absent	3	Absent	Present	3	Absent	3	0.287551	0.433274	0.425619	0.37823	0.392279	0.395363	0.373033	0.357359	0.322743	0.281704	0.3629	0.319022	0.302366	0.371559	0.410411	0.37836	0.310179	0.385933	0.324949	0.35032	0.369366	0.457245	0.408423	0.33127	0.375389	0.376324	0.376214	0.323261	0.368253	0.385401	0.358453	0.363646	0.317146	0.304816	0.386265	0.371748	0.360007	0.43332	0.38791	0.355376	0.395904	0.327329	0.297417	0.311039	0.344625	0.35259	0.375743	0.31739	0.332485	0.395175	0.328138	0.327489	0.365691	0.376078	0.377755	0.328445	0.332585	0.296658
TCGA-C8-A8HR	Tumor			Negative					0.344103	0.579571	0.00258866	0	0.0122375	0.0144358	0.391167	0.542588	50.5	38.8029	38281.3	22816.2	69.5204	24.8504	1111.77	1277.83	0.0404356	38.7921	-323.93	-6223.43	0.0153469	-192.389							Normal-like										ASIAN	Stage IIIA	Infiltrating Lobular Carcinoma	Peri (6-12 months since last menstrual period)	TUMOR FREE					Negative		25-75% (Moderate)	Absent	Absent	Absent	Present	3	Absent	Absent	3	Absent	3	0.300732	0.447924	0.410784	0.415003	0.395828	0.427242	0.325915	0.389882	0.329355	0.288995	0.369544	0.3567	0.324432	0.37497	0.400675	0.393813	0.307041	0.381392	0.3158	0.336444	0.360758	0.449856	0.397738	0.35585	0.395659	0.393783	0.392628	0.353317	0.362102	0.39005	0.353956	0.363039	0.326352	0.301406	0.385731	0.379859	0.366226	0.446388	0.393293	0.353255	0.392901	0.354859	0.254872	0.330544	0.365539	0.366153	0.376943	0.313231	0.341435	0.381317	0.324101	0.335322	0.367404	0.380718	0.398624	0.327652	0.331836	0.30957
TCGA-C8-A9FZ									0.091642							3.30332	354.154	109.767	468781	149759	84.1861	16.0494	1373.82	32850.6	0.0127566	1290.6	56.611	14444.4	-0.0111984	865.738																	WHITE	Stage IIB	Mixed Histology (please specify)	Pre (<6 months since LMP AND no prior bilateral ovariectomy AND not on estrogen replacement)	TUMOR FREE					Negative		25-75% (Moderate)	Absent	Absent	Absent	Absent	3	Absent	Absent	2	Absent	1
TCGA-D8-A13Y	Tumor	Positive	Positive	Negative					0.0329323	0.257751	0	0.00899776	0.119926	0	0.613326	0.283755	69	72.1849	137006	104354	102.625	27.3627	2461.96	2087.75	0.0235792	31.721	1015.12	-4384.55	-0.00155219	-181.266	T1	T1	N0	Negative	M0	Negative	Lumil B	-6	-2	1	2	Basal	5	4	3	2	WHITE	Stage IA	Infiltrating Ductal Carcinoma	Post (prior bilateral ovariectomy OR >12 mo since LMP with no prior hysterectomy)	TUMOR FREE					Negative		25-75% (Moderate)	Absent	Absent	Absent	Absent	3	Present	Present	3	Multiple Fibrotic Foci	3	0.185403	0.382507	0.410041	0.354605	0.349052	0.355573	0.0745557	0.348001	0.193749	0.24961	0.354606	0.302175	0.311061	0.362951	0.371987	0.354878	0.299382	0.397455	0.317714	0.343255	0.363799	0.448745	0.413863	0.322463	0.370935	0.363175	0.371788	0.29981	0.35822	0.356488	0.337385	0.357642	0.27204	0.261275	0.355415	0.359119	0.353094	0.390844	0.350232	0.324435	0.330867	0.329138	0.0297223	0.313897	0.34376	0.345886	0.35261	0.286103	0.307732	0.412785	0.27588	0.299301	0.337075	0.349624	0.338769	0.303407	0.282139	0.28477
TCGA-D8-A13Z	Tumor	Negative	Negative	Negative					0.266369	0.31454	0	0	0.0346854	0.00049423	0.65028	3.75138	274.571	115.584	145490	54258	58.5272	13.3819	609.463	23793.8	0.0133156	1358.9	-688.403	3556.73	-0.0105263	902.425	T2	T_Other	N2	Positive	M0	Negative	HER2-enriched	-10	-13	4	1	Basal	1	1	2	2	WHITE		Infiltrating Ductal Carcinoma	Post (prior bilateral ovariectomy OR >12 mo since LMP with no prior hysterectomy)	TUMOR FREE					Negative		25-75% (Moderate)	Present	Absent	Absent	Present	3	Absent	Present	3	Multiple Fibrotic Foci	2	0.300264	0.416412	0.411975	0.381917	0.396124	0.404419	0.351376	0.353264	0.319437	0.281577	0.370779	0.318942	0.309092	0.373447	0.392007	0.369785	0.333012	0.396864	0.338841	0.32879	0.33708	0.448254	0.407445	0.334857	0.38041	0.382282	0.378936	0.349317	0.357287	0.390822	0.368528	0.361813	0.328791	0.305283	0.387387	0.376936	0.369939	0.434489	0.392303	0.368845	0.399757	0.3374	0.281806	0.303907	0.340013	0.347781	0.380196	0.32042	0.336516	0.400491	0.331383	0.340453	0.36147	0.374137	0.401489	0.326672	0.325336	0.319403
TCGA-D8-A140	Tumor	Positive	Positive	Positive					0.157917	0.596748	0	0	0.0905924	0	0.31266	1.83776	116.286	85.5603	60262.7	47447.9	56.5801	33.4661	547.235	4981.94	0.0174159	95.903	-832.724	-7675.78	-0.00715694	-226.392	T2	T_Other	N1	Positive	M0	Negative	Lumil B	-5	-10	6	3	LumA/B					WHITE	Stage IIB	Infiltrating Ductal Carcinoma	Post (prior bilateral ovariectomy OR >12 mo since LMP with no prior hysterectomy)	TUMOR FREE					Negative		>75% (High)	Absent	Absent	Absent	Present	3	Absent	Absent	3	Absent	2	0.300351	0.396863	0.402725	0.376025	0.378866	0.369907	0.41331	0.350327	0.317413	0.303047	0.374192	0.319148	0.299364	0.356562	0.379661	0.367743	0.284083	0.371055	0.303512	0.338326	0.379323	0.430378	0.396364	0.326905	0.376533	0.370449	0.374947	0.291184	0.373708	0.381726	0.341647	0.363125	0.290357	0.287077	0.381319	0.371135	0.35816	0.422528	0.37291	0.351052	0.388729	0.315613	0.344178	0.309694	0.340486	0.351178	0.363598	0.300999	0.337475	0.379397	0.330628	0.335465	0.360146	0.378423	0.404403	0.335026	0.332344	0.297846
TCGA-D8-A141	Tumor	Positive	Positive	Negative					0.42494	0.55404	0	0	0.0251904	0.0149071	0.405863	30.7677	525.143	84.1557	77512.2	21650.5	30.8752	21.5339	147.21	91436	0.0217926	1144.47	11.9537	-36299.6	0.00832175	-1212.26	T1	T1	N1	Positive	M0	Negative	Lumil A	-4	-5	4	1		2				WHITE		Infiltrating Ductal Carcinoma		TUMOR FREE					Negative		>75% (High)	Present	Absent	>50% (Marked)	Absent	2	Absent	Absent	2	Absent	1	0.336061	0.448077	0.402265	0.387263	0.403114	0.390345	0.374807	0.360085	0.366792	0.30629	0.377424	0.335514	0.311618	0.373851	0.420228	0.38968	0.29721	0.372078	0.310415	0.345898	0.349218	0.443212	0.393764	0.335337	0.380423	0.377088	0.382704	0.319417	0.370133	0.401088	0.353452	0.365782	0.337013	0.321495	0.389655	0.382924	0.369493	0.443475	0.39569	0.366807	0.403597	0.328733	0.303413	0.30715	0.346091	0.357103	0.387738	0.323132	0.349854	0.372684	0.347276	0.356271	0.377728	0.391134	0.395769	0.348069	0.348909	0.321212
TCGA-D8-A142	Tumor	Negative	Negative	Negative					0.199341	0.47074	0.00313075	0	0.0271209	0.0171892	0.481819	6.28324	406.889	220.324	209846	115936	58.262	26.5714	557.652	45200.2	0.0216563	781.561	-631.474	14906.3	-0.00115841	147.356	T3	T_Other	N0	Negative	M0	Negative	Basal-like	0	-13	3	5	X	1	2	2	2	WHITE	Stage IIB	Infiltrating Ductal Carcinoma	Post (prior bilateral ovariectomy OR >12 mo since LMP with no prior hysterectomy)	TUMOR FREE					Negative		25-75% (Moderate)	Present	Absent	6-50% (Moderate)	Present	3	Absent	Present	3	Absent	3	0.298133	0.432373	0.409891	0.38787	0.391233	0.415433	0.403302	0.367095	0.312279	0.29031	0.364767	0.324155	0.3126	0.374123	0.411988	0.382804	0.336144	0.396229	0.337111	0.321936	0.336567	0.45307	0.402775	0.333295	0.386875	0.385788	0.383867	0.365687	0.349377	0.384732	0.359456	0.366799	0.319015	0.314679	0.38564	0.384419	0.363736	0.432409	0.387236	0.358079	0.376112	0.342687	0.340046	0.32276	0.347736	0.358795	0.376749	0.312698	0.334029	0.386311	0.325952	0.333088	0.361994	0.373052	0.360042	0.323421	0.327473	0.302109
TCGA-D8-A143	Tumor	Negative	Negative	Negative					0.158032	0.470097	0	0	0.010795	0	0.519108	8.15754	443.353	188.697	213673	126574	58.838	23.0481	506.55	45621.5	0.0149397	1614.71	-601.774	7837.97	-0.00723921	848.439	T2	T_Other	N0	Negative	M0	Negative	Basal-like	0	-13		5	Basal	3				WHITE	Stage IIA	Infiltrating Ductal Carcinoma	Post (prior bilateral ovariectomy OR >12 mo since LMP with no prior hysterectomy)	TUMOR FREE					Negative		>75% (High)	Present	Absent	Absent	Present	3	Present	Present	3	Absent	3	0.290876	0.387466	0.416842	0.377464	0.377362	0.404243	0.394259	0.345816	0.310478	0.272343	0.366684	0.307315	0.312548	0.36807	0.372937	0.356743	0.336794	0.412473	0.339212	0.325111	0.34115	0.446947	0.420252	0.33206	0.378793	0.373852	0.376203	0.349945	0.353534	0.375583	0.348279	0.352993	0.311654	0.30739	0.373526	0.370495	0.359982	0.414978	0.374713	0.357565	0.375731	0.330985	0.327131	0.300693	0.336681	0.343186	0.377962	0.303506	0.333191	0.414289	0.324042	0.332261	0.365063	0.375013	0.360246	0.321996	0.325385	0.304713
TCGA-D8-A145	Tumor	Positive	Positive	Negative					0.171879	0.713178	0	0	0.0868834	0	0.199938	1.83864	129.533	53.7346	89853.6	40288.6	55.4972	7.79176	736.551	12595.7	0.0294418	344.166	-643.407	-55.7764	0.00484306	21.8703	T1	T1	N1	Positive	M0	Negative	Lumil A	-7	-5	6	2	ReacI	1	3	3	4	WHITE	Stage IIA	Infiltrating Ductal Carcinoma	Post (prior bilateral ovariectomy OR >12 mo since LMP with no prior hysterectomy)	TUMOR FREE					Negative		>75% (High)	Absent	Absent	Absent	Absent	2	Absent	Absent	1	Absent	1	0.299894	0.432692	0.401936	0.399101	0.369659	0.413095	0.416565	0.367957	0.297574	0.289249	0.375796	0.351588	0.322484	0.370122	0.390676	0.394374	0.30547	0.367545	0.315955	0.350472	0.363143	0.428214	0.385526	0.350959	0.388724	0.383117	0.38228	0.350103	0.385978	0.37659	0.331131	0.364461	0.309454	0.265775	0.369427	0.368452	0.362674	0.426426	0.369303	0.347703	0.356514	0.353916	0.354718	0.323038	0.356097	0.359181	0.373134	0.296431	0.333564	0.366124	0.315931	0.332622	0.35274	0.375043	0.362384	0.326261	0.32058	0.302603
TCGA-D8-A146	Tumor	Positive	Positive	Negative																											T2	T_Other	N0	Negative	M0	Negative	Lumil A										WHITE	Stage IIA	Infiltrating Ductal Carcinoma	Post (prior bilateral ovariectomy OR >12 mo since LMP with no prior hysterectomy)	TUMOR FREE					Negative		25-75% (Moderate)	Absent	Absent	Absent	Present	2	Absent	Absent	2	Absent	3	0.305502	0.43701	0.411301	0.389472	0.384381	0.408624	0.354295	0.367038	0.300725	0.293135	0.374158	0.340228	0.315792	0.369875	0.409419	0.38532	0.298711	0.370619	0.316846	0.357526	0.365241	0.436046	0.389832	0.341322	0.384111	0.381166	0.383628	0.334586	0.390552	0.38627	0.34999	0.368571	0.324088	0.301984	0.384904	0.37535	0.362096	0.431874	0.377826	0.360281	0.36786	0.346856	0.287536	0.320344	0.35084	0.357813	0.377177	0.315505	0.333035	0.365434	0.323938	0.332502	0.363231	0.374256	0.368958	0.324393	0.319028	0.306172
TCGA-D8-A147	Tumor	Negative	Negative	Negative					0.223832	0.579327	0	0	0.00318134	0.0388779	0.378613	13.6533	470.484	156.701	159570	62314.7	43.4025	8.97956	349.844	84589	0.016241	2066.61	-520.371	24830.3	-0.00381988	911.153	T2	T_Other	N0	Negative	M0	Negative	Basal-like	-12	-13	5	5	Basal	1	2	2	2	WHITE		Infiltrating Ductal Carcinoma		TUMOR FREE					Negative		>75% (High)	Absent	Absent	1-5% (Minimum)	Absent	3	Absent	Present	3	Absent	3	0.269102	0.396036	0.386829	0.355125	0.385064	0.416386	0.318149	0.330833	0.324946	0.279014	0.371746	0.304103	0.305824	0.36307	0.381832	0.361907	0.348259	0.394567	0.31306	0.312329	0.33608	0.435147	0.397477	0.310477	0.369784	0.373017	0.368479	0.365818	0.346184	0.394515	0.35949	0.357985	0.315889	0.307434	0.373022	0.378902	0.358068	0.417194	0.37859	0.35784	0.392834	0.34752	0.242909	0.301614	0.340956	0.33883	0.379111	0.312959	0.336678	0.400935	0.333354	0.342253	0.364619	0.37597	0.410403	0.338534	0.327523	0.307818
TCGA-D8-A1J8	Tumor	Positive	Positive	Negative																											T2	T_Other	N1	Positive	M0	Negative	Lumil B			4	3		2				WHITE	Stage IIB	Infiltrating Ductal Carcinoma	Post (prior bilateral ovariectomy OR >12 mo since LMP with no prior hysterectomy)	TUMOR FREE					Negative		>75% (High)	Present	Absent	1-5% (Minimum)	Present	2	Absent	Present	3	Absent	3	0.26564	0.406339	0.407339	0.368135	0.400146	0.390667	0.333762	0.33068	0.35183	0.283562	0.372495	0.311979	0.290479	0.35581	0.38823	0.360492	0.297567	0.376202	0.313192	0.348428	0.357439	0.43468	0.405461	0.32317	0.374051	0.365589	0.364177	0.316567	0.37326	0.394503	0.36943	0.370606	0.314868	0.327143	0.376885	0.377322	0.359082	0.43063	0.391001	0.371144	0.408178	0.312979	0.252346	0.290995	0.330463	0.339786	0.382397	0.331499	0.345249	0.396741	0.346304	0.359231	0.371553	0.377667	0.391037	0.350419	0.336924	0.324608
TCGA-D8-A1J9	Tumor	Positive	Negative	Positive					0.149427	0.207735	0.0295231	0	0.0815057	0	0.681237	2.70509	286.353	189.725	203086	127182	63.2204	19.6995	765.511	31541.1	0.00933393	2664.17	-577.055	15388.1	-0.0148941	2280.76	T1	T1	N0	Negative	M0	Negative	Lumil B			1	3		2				WHITE	Stage IA	Infiltrating Ductal Carcinoma	Post (prior bilateral ovariectomy OR >12 mo since LMP with no prior hysterectomy)	TUMOR FREE					Negative		25-75% (Moderate)	Present	Absent	>50% (Marked)	Present	3	Present	Present	3	Multiple Fibrotic Foci	3	0.218818	0.421404	0.418144	0.372868	0.389392	0.384762	0.300689	0.349943	0.287589	0.259251	0.361072	0.318448	0.301309	0.367028	0.40226	0.372346	0.31408	0.386742	0.338095	0.351678	0.358606	0.438639	0.406869	0.324728	0.375509	0.372556	0.37327	0.327794	0.374186	0.37736	0.354721	0.372521	0.313288	0.295589	0.387097	0.368143	0.358678	0.432514	0.383602	0.357838	0.385755	0.323789	0.2215	0.296076	0.334703	0.34933	0.362925	0.287756	0.327609	0.385143	0.318291	0.319976	0.356097	0.364563	0.382728	0.326702	0.318673	0.294149
TCGA-D8-A1JA	Tumor	Negative	Negative	Positive					0.104109	0.266243	0.00897799	0	0.127525	0.179889	0.417365	0.175342	52.75	12.6853	168146	119221	126.455	59.3328	3625.48	1576.56	0.0558916	29.2394	2173.96	-4461.55	0.0307061	-176.09	T4	T_Other	N0	Negative	M0	Negative	HER2-enriched			5	4		1				WHITE		Infiltrating Ductal Carcinoma	Post (prior bilateral ovariectomy OR >12 mo since LMP with no prior hysterectomy)	WITH TUMOR	Locoregiol Disease			431	Negative		>75% (High)	Absent	Absent	>50% (Marked)	Absent	3	Present	Present	3	Absent	3	0.209984	0.410662	0.401775	0.367141	0.383834	0.379097	0.28725	0.340303	0.286461	0.259211	0.365991	0.30952	0.29998	0.356902	0.392583	0.357702	0.306799	0.373221	0.330686	0.341336	0.348524	0.433194	0.398468	0.315547	0.371717	0.36355	0.367787	0.316788	0.36736	0.385966	0.36191	0.372011	0.282293	0.308057	0.371036	0.361844	0.355491	0.427387	0.376554	0.363551	0.390321	0.31212	0.207307	0.294161	0.337074	0.342759	0.361717	0.297003	0.3191	0.379372	0.315793	0.329782	0.350452	0.363905	0.391613	0.331795	0.304137	0.29814
TCGA-D8-A1JB	Tumor	Positive	Positive	Positive					0.358718	0.687423	0	0	0.0518812	0.0315177	0.229178	13.2655	461.939	173.941	153765	65972.9	42.962	11.967	344.411	87593	0.0124097	2421.11	-542.996	29419.3	-0.0077729	1293.75	T2	T_Other	N1	Positive	M0	Negative	Lumil A			6	1		3				WHITE	Stage IIB	Infiltrating Ductal Carcinoma	Post (prior bilateral ovariectomy OR >12 mo since LMP with no prior hysterectomy)	TUMOR FREE					Negative		<25% (Low)	Present	Present	6-50% (Moderate)	Present	3	Present	Absent	3	Absent	1	0.342574	0.410731	0.405414	0.391271	0.39122	0.421914	0.394759	0.35557	0.36028	0.315142	0.380232	0.334576	0.324181	0.364656	0.376127	0.376243	0.307249	0.370188	0.310512	0.340173	0.363197	0.430168	0.392653	0.344785	0.381523	0.380096	0.375477	0.353824	0.382086	0.397548	0.342493	0.370482	0.324093	0.289272	0.388446	0.384951	0.367778	0.433101	0.390874	0.35614	0.394502	0.357056	0.326081	0.308349	0.344961	0.346679	0.388796	0.321192	0.351639	0.366019	0.344594	0.354482	0.369438	0.392174	0.398545	0.348386	0.342905	0.315698
TCGA-D8-A1JC	Tumor	Positive	Positive	Negative					0.154892	0.343084	0	0	0.0745574	0	0.582358	0.60441	108	42.7902	248115	35433.7	140.372	54.241	2722.46	2480.46	0.0264231	29.2269	1289.38	-5265.76	0.00137023	-206.24	T2	T_Other	N2	Positive	M0	Negative	Lumil B			4	2		5				WHITE	Stage IIIA	Infiltrating Ductal Carcinoma	Post (prior bilateral ovariectomy OR >12 mo since LMP with no prior hysterectomy)	TUMOR FREE					Negative		<25% (Low)	Present	Absent	>50% (Marked)	Absent	2	Present	Absent	3	Absent	1	0.260586	0.420034	0.413843	0.370545	0.384368	0.395427	0.322045	0.349534	0.314192	0.281846	0.363253	0.324172	0.306793	0.366988	0.398693	0.376236	0.317255	0.384265	0.335541	0.356147	0.371585	0.435978	0.405216	0.324501	0.376681	0.374071	0.3715	0.329039	0.371636	0.388082	0.350816	0.364653	0.301666	0.291941	0.379272	0.374485	0.362417	0.420672	0.379095	0.355973	0.392504	0.340673	0.247445	0.30959	0.346185	0.348006	0.361257	0.306518	0.334614	0.389435	0.326104	0.337016	0.360364	0.375313	0.403385	0.32583	0.32859	0.313553
TCGA-D8-A1JD	Tumor	Positive	Positive	Negative					0.20082	0.349632	0.0265373	0	0.155873	0.0183454	0.449613	5.21048	385.571	213.204	134785	52083.3	66.1118	27.6145	435.48	31193.7	0.0125441	1695.8	-799.635	5156.87	-0.0107677	1136.76	T2	T_Other	N1	Positive	M0	Negative	Lumil B			4	2		5				WHITE	Stage IIB	Infiltrating Ductal Carcinoma	Pre (<6 months since LMP AND no prior bilateral ovariectomy AND not on estrogen replacement)	TUMOR FREE					Negative		25-75% (Moderate)	Absent	Absent	Absent	Present	2	Absent	Absent	2	Multiple Fibrotic Foci	1	0.258186	0.429033	0.417862	0.365791	0.396007	0.383824	0.342021	0.346846	0.30671	0.276485	0.363896	0.319923	0.292313	0.371293	0.408235	0.380561	0.300475	0.386704	0.31243	0.343832	0.367557	0.444592	0.408299	0.318386	0.374302	0.371965	0.37087	0.307496	0.375668	0.383382	0.35827	0.369894	0.324756	0.316719	0.392791	0.377069	0.35824	0.439442	0.385893	0.359265	0.386428	0.331781	0.268339	0.305082	0.345025	0.348719	0.373091	0.302916	0.334027	0.392744	0.335969	0.335242	0.36156	0.375679	0.38259	0.335923	0.329275	0.30489
TCGA-D8-A1JE	Tumor	Positive	Positive	Negative					0.22039	0.300578	0	0	0.0660225	0.00565177	0.627748	0.435069	125.6	50.0879	618674	232159	169.236	23.5079	5213.61	5319.69	0.039479	81.4084	3773.26	-1754.4	0.0144056	-142.186	T1	T1	N1	Positive	M0	Negative	Lumil B			4	2		2				WHITE	Stage IIA	Infiltrating Ductal Carcinoma	Post (prior bilateral ovariectomy OR >12 mo since LMP with no prior hysterectomy)	TUMOR FREE					Negative		25-75% (Moderate)	Absent	Absent	6-50% (Moderate)	Absent	2	Present	Present	2	Absent	3	0.199617	0.43339	0.402609	0.369676	0.39128	0.369941	0.271823	0.341525	0.296533	0.25458	0.360374	0.326015	0.295327	0.36055	0.409604	0.369119	0.278761	0.370615	0.291091	0.35071	0.365072	0.438695	0.400036	0.316976	0.374432	0.369389	0.371394	0.293778	0.379364	0.38289	0.346922	0.365519	0.319166	0.297887	0.379861	0.36694	0.351862	0.442347	0.383515	0.347432	0.387761	0.31434	0.188023	0.300069	0.339786	0.350951	0.359541	0.318426	0.328378	0.384589	0.324411	0.328296	0.359283	0.36596	0.397465	0.330232	0.318005	0.296946
TCGA-D8-A1JF	Tumor	Negative	Negative	Negative					0.255721	0.620538	0.00611676	0	0.0564167	0	0.316928	2.78417	375.231	134.437	399677	167317	81.2755	17.8506	1091.47	33755.2	0.0130589	1204.13	-248.088	17410.1	-0.0110973	815.797	T1	T1	N2	Positive	M0	Negative	HER2-enriched			3	1		3				WHITE	Stage IIIA	Infiltrating Ductal Carcinoma	Post (prior bilateral ovariectomy OR >12 mo since LMP with no prior hysterectomy)	TUMOR FREE					Negative		25-75% (Moderate)	Absent	Absent	>50% (Marked)	Absent	3	Absent	Absent	1	Multiple Fibrotic Foci	1	0.288514	0.419058	0.405549	0.371118	0.382009	0.374765	0.400503	0.339169	0.311564	0.301551	0.370347	0.32695	0.300219	0.356055	0.398947	0.371768	0.304245	0.382427	0.334638	0.334317	0.342754	0.429526	0.404151	0.326148	0.376142	0.367565	0.371008	0.302566	0.368407	0.383554	0.35511	0.363774	0.304048	0.296246	0.386031	0.374823	0.361528	0.417046	0.378576	0.356553	0.375376	0.308275	0.342484	0.298178	0.333911	0.344225	0.37775	0.316511	0.334945	0.375069	0.330592	0.336656	0.362259	0.373408	0.362182	0.336837	0.320136	0.292516
TCGA-D8-A1JG	Tumor	Negative	Negative	Negative					0.385071	0.485581	0.0131592	0	0.0409528	0.0415113	0.418796	14.92	633.485	280.354	268779	95385.7	54.4613	24.0474	491.073	124987	0.0164786	1646.75	-327.566	60463.3	-0.00306082	406.995	T2	T_Other	N0	Negative	M0	Negative	HER2-enriched			3	4		1				WHITE	Stage IIA	Infiltrating Ductal Carcinoma	Post (prior bilateral ovariectomy OR >12 mo since LMP with no prior hysterectomy)	TUMOR FREE					Negative		>75% (High)	Present	Absent	>50% (Marked)	Present	2	Absent	Present	3	Absent	1	0.313554	0.410387	0.407056	0.374003	0.397112	0.380909	0.42177	0.341429	0.330755	0.296719	0.37321	0.310056	0.282711	0.357703	0.387805	0.365681	0.307153	0.386621	0.341127	0.335311	0.341543	0.436498	0.402118	0.328652	0.376149	0.368178	0.372462	0.311829	0.361913	0.394161	0.360441	0.365775	0.315865	0.3052	0.390885	0.376682	0.366434	0.435197	0.391541	0.363705	0.408805	0.31414	0.360004	0.298874	0.334483	0.343237	0.37497	0.31175	0.341906	0.393277	0.338304	0.346664	0.363897	0.376927	0.410555	0.330605	0.334313	0.31689
TCGA-D8-A1JH	Tumor	Positive	Positive	Negative					0.253298	0.46204	0	0	0.093531	0.0710175	0.373412	3.81538	343.714	200.375	231684	97325.3	66.6905	20.8313	918.312	30429.3	0.0150405	-1131.66	-376.546	9878.66	-0.00879949	-1593.05	T1	T1	N0	Negative	M0	Negative	Lumil A			6	4		1				WHITE	Stage IA	Infiltrating Ductal Carcinoma	Post (prior bilateral ovariectomy OR >12 mo since LMP with no prior hysterectomy)	TUMOR FREE					Negative		25-75% (Moderate)	Present	Absent	1-5% (Minimum)	Present	2	Present	Absent	3	Multiple Fibrotic Foci	2	0.281837	0.43515	0.396079	0.39574	0.390651	0.401922	0.338233	0.367623	0.309019	0.285488	0.37291	0.346776	0.321338	0.371372	0.405085	0.385512	0.300948	0.366996	0.306431	0.34394	0.364974	0.435197	0.389389	0.34738	0.387629	0.390428	0.383409	0.334031	0.393338	0.387182	0.351474	0.3739	0.331901	0.302526	0.386027	0.379118	0.363428	0.439801	0.386147	0.358809	0.376659	0.346039	0.269	0.320428	0.353996	0.359739	0.374675	0.309806	0.339208	0.365966	0.330033	0.33745	0.361407	0.377444	0.381018	0.329358	0.325719	0.303007
TCGA-D8-A1JI	Tumor	Positive	Positive	Negative					0.0963008	0.277941	0	0	0.103351	0.019375	0.599333	0.0979599	28.6667	13.2791	103872	81951.3	121.07	36.5596	3568.31	677.955	0.0154103	48.8819	2113.48	-5057.67	-0.00982334	-151.038	T1	T1	N1	Positive	M0	Negative	Lumil B			1	4		2				WHITE	Stage IIA	Infiltrating Ductal Carcinoma	Post (prior bilateral ovariectomy OR >12 mo since LMP with no prior hysterectomy)	TUMOR FREE					Negative		25-75% (Moderate)	Absent	Absent	Absent	Present	2	Absent	Present	2	Multiple Fibrotic Foci	1	0.227196	0.369427	0.416286	0.370052	0.370209	0.359995	0.257679	0.340433	0.27738	0.260039	0.359489	0.312118	0.287785	0.345941	0.357482	0.356228	0.277931	0.373858	0.298099	0.357106	0.386154	0.421791	0.397377	0.325371	0.372369	0.35979	0.370938	0.275001	0.385943	0.364802	0.326843	0.354299	0.308441	0.329236	0.375578	0.366538	0.353174	0.418444	0.371785	0.345959	0.363811	0.299984	0.167552	0.306596	0.338127	0.344043	0.36186	0.287467	0.3218	0.372131	0.30304	0.307437	0.347592	0.366641	0.359837	0.309128	0.315436	0.287155
TCGA-D8-A1JJ	Tumor	Positive	Positive	Negative					0.180924	0.162104	0.00363895	0	0.0345899	0.0170745	0.782593	6.69483	313.905	118.123	150709	53581.7	55.23	15.3159	511.32	40339.2	0.0160012	975.873	-660.185	8377.56	-0.00670156	312.866	T2	T_Other	N0	Negative	M0	Negative	Lumil B			4	4		1				WHITE	Stage IIA	Infiltrating Ductal Carcinoma	Post (prior bilateral ovariectomy OR >12 mo since LMP with no prior hysterectomy)	TUMOR FREE					Negative		25-75% (Moderate)	Present	Absent	Absent	Absent	3	Present	Absent	3	Multiple Fibrotic Foci	2	0.211839	0.430326	0.417951	0.368552	0.38664	0.374705	0.287857	0.349351	0.286541	0.258093	0.365544	0.318955	0.305007	0.363283	0.408389	0.377048	0.304458	0.389217	0.324055	0.350279	0.359969	0.445101	0.404509	0.318592	0.374393	0.370718	0.373374	0.306645	0.368852	0.384269	0.36878	0.36148	0.305931	0.31567	0.38252	0.372241	0.356199	0.427345	0.381634	0.357251	0.380996	0.321138	0.203476	0.306913	0.343276	0.350788	0.361609	0.291591	0.324132	0.391599	0.32319	0.326756	0.358225	0.369205	0.375871	0.331332	0.317852	0.302876
TCGA-D8-A1JK	Tumor	Negative	Positive	Negative					0.286196	0.348347	0.00355681	0	0.0481325	0.0188963	0.581067	0.887997	153.889	105.831	180724	173925	73.974	39.3884	1058.47	9391.9	0.0111555	1433.38	-362.41	516.052	-0.0137211	1177.96	T2	T_Other	N0	Negative	M0	Negative	Basal-like			4	1		1				WHITE	Stage IIA	Infiltrating Ductal Carcinoma	Post (prior bilateral ovariectomy OR >12 mo since LMP with no prior hysterectomy)	TUMOR FREE					Negative		25-75% (Moderate)	Present	Absent	>50% (Marked)	Present	2	Absent	Present	3	Absent	1	0.268193	0.415522	0.425482	0.382087	0.409609	0.402162	0.37637	0.354394	0.339752	0.274385	0.360108	0.313899	0.277471	0.37353	0.393157	0.365633	0.328139	0.397725	0.359177	0.328415	0.345575	0.449793	0.412848	0.325936	0.374003	0.376891	0.375516	0.32896	0.353814	0.392056	0.380099	0.360883	0.333361	0.318168	0.39598	0.380776	0.361898	0.447356	0.405094	0.372859	0.418296	0.316358	0.29635	0.303977	0.343604	0.350955	0.380375	0.307005	0.339651	0.390229	0.336115	0.328997	0.362192	0.376646	0.387671	0.332558	0.332179	0.310291
TCGA-D8-A1JL	Tumor	Negative	Negative	Negative					0.441123	0.453656	0.00757693	0	0.00174719	0.0398408	0.497179	20.9664	806.383	228.839	361762	114103	46.7413	9.94428	455.313	230624	0.0103942	14575.5	-101.147	142231	-0.00682726	12907.2	T2	T_Other	N0	Negative	M0	Negative	Basal-like			2	5		3				WHITE	Stage IIA	Infiltrating Ductal Carcinoma	Post (prior bilateral ovariectomy OR >12 mo since LMP with no prior hysterectomy)	TUMOR FREE					Negative		25-75% (Moderate)	Present	Absent	Absent	Absent	3	Absent	Absent	2	Multiple Fibrotic Foci	1	0.286091	0.420831	0.394504	0.381989	0.406495	0.416743	0.331571	0.351355	0.349567	0.276829	0.369827	0.320869	0.305908	0.364399	0.396778	0.37662	0.349145	0.39396	0.312065	0.314171	0.331344	0.445214	0.403376	0.330634	0.383019	0.37999	0.375784	0.360729	0.347413	0.39983	0.363505	0.367157	0.316634	0.310648	0.391436	0.387593	0.369826	0.441099	0.395751	0.373408	0.418331	0.34432	0.257911	0.307713	0.34119	0.346485	0.379713	0.325371	0.345102	0.393867	0.342172	0.348842	0.366083	0.382365	0.414808	0.340237	0.336745	0.319754
TCGA-D8-A1JM	Tumor	Positive	Negative	Negative					0.155843	0.635463	0.0034879	0	0.0439467	0	0.317102	14.9001	434.63	147.582	142538	52267.7	41.6727	11.3485	363.628	66643.2	0.0206347	1420.61	-455.011	2063.26	0.00103918	180.851	T2	T_Other	N1	Positive	M0	Negative	Basal-like				4		1				WHITE	Stage IIB	Infiltrating Ductal Carcinoma	Post (prior bilateral ovariectomy OR >12 mo since LMP with no prior hysterectomy)	TUMOR FREE					Negative		>75% (High)	Present	Absent	Absent	Present	3	Absent	Absent	3	Absent	3	0.248011	0.340615	0.410028	0.362405	0.367081	0.406737	0.323507	0.340173	0.32519	0.245132	0.365842	0.294908	0.291499	0.35435	0.346982	0.328928	0.367542	0.403071	0.316072	0.32166	0.340086	0.437688	0.413354	0.32037	0.372919	0.368737	0.368718	0.367373	0.347823	0.384584	0.357178	0.356572	0.264233	0.30061	0.355799	0.35915	0.358446	0.390653	0.370708	0.35119	0.37258	0.32542	0.242897	0.300136	0.333003	0.344453	0.374065	0.320059	0.327578	0.407859	0.332019	0.341968	0.351419	0.374803	0.376471	0.335827	0.325589	0.313343
TCGA-D8-A1JN	Tumor	Positive	Positive	Negative					0.0610034	0.544898	0	0	0.0570302	0.00643733	0.391634	5.60792	322.542	130.418	196409	90866.1	58.1727	14.8801	670.875	49089.3	0.0209567	1433.08	-547.049	21467.9	-0.00211472	845.944	T3	T_Other	N3	Positive	M0	Negative	Lumil A			3	3		2				WHITE	Stage IIIC	Infiltrating Lobular Carcinoma	Post (prior bilateral ovariectomy OR >12 mo since LMP with no prior hysterectomy)	TUMOR FREE					Negative		<25% (Low)	Present	Absent	Absent	Absent	1	Absent	Absent	2	Absent	1	0.237144	0.35531	0.424323	0.373671	0.360971	0.376509	0.298634	0.317475	0.303817	0.265079	0.368029	0.300474	0.285399	0.343832	0.353581	0.342071	0.291781	0.374888	0.333812	0.36363	0.355492	0.419023	0.396009	0.331465	0.376484	0.362478	0.368432	0.320878	0.380341	0.372563	0.325199	0.356031	0.292976	0.270997	0.367594	0.378237	0.350471	0.396208	0.371037	0.336319	0.373206	0.300981	0.216624	0.284906	0.309744	0.331471	0.371477	0.297235	0.330703	0.36814	0.31284	0.328407	0.360718	0.371649	0.383051	0.338735	0.32346	0.294364
TCGA-D8-A1JP	Tumor	Positive	Positive	Negative					0.170344	0.35328	0.021836	0	0.0258896	0.0104804	0.588514	2.63998	197.083	79.7102	84153.1	34292.7	63.092	17.0983	515.294	14054.6	0.0223718	1010.95	-830.28	-1733.78	-0.0018509	632.458	T1	T1	N0	Negative	M0	Negative	Lumil A			6	5		1				WHITE	Stage IA	Infiltrating Ductal Carcinoma	Post (prior bilateral ovariectomy OR >12 mo since LMP with no prior hysterectomy)	TUMOR FREE					Negative		25-75% (Moderate)	Absent	Absent	Absent	Present	3	Absent	Absent	2	Multiple Fibrotic Foci	1	0.232919	0.433777	0.415642	0.378068	0.388473	0.39564	0.310877	0.367302	0.310602	0.273982	0.36473	0.328283	0.301251	0.372661	0.408285	0.383306	0.31123	0.387985	0.319233	0.347264	0.366981	0.454442	0.409395	0.33394	0.378078	0.377715	0.376568	0.322896	0.372169	0.381139	0.355476	0.364409	0.320929	0.3069	0.388511	0.379654	0.361433	0.438595	0.385156	0.356846	0.377307	0.339075	0.230975	0.316199	0.351783	0.353793	0.368526	0.283165	0.331796	0.387148	0.324369	0.336713	0.361622	0.371341	0.373458	0.321891	0.324788	0.292881
TCGA-D8-A1JS	Tumor	Positive	Positive	Negative					0.0284598	0.24707	0	0	0.0498982	0.0404569	0.662575	0.199514	45	17.855	117873	65617.8	107.307	29.998	2677.25	2107.8	0.0198714	99.7201	1226.81	-4030.86	-0.00528432	-107.366	T1	T1	N0	Negative	M0	Negative	Lumil A			3	4		2				WHITE	Stage IA	Other, specify	Post (prior bilateral ovariectomy OR >12 mo since LMP with no prior hysterectomy)	TUMOR FREE					Negative		>75% (High)	Absent	Present	Absent	Present	1	Absent	Absent	2	Absent	1	0.17675	0.343492	0.441632	0.364806	0.364969	0.375861	0.22902	0.328731	0.259256	0.232433	0.358269	0.291987	0.286213	0.351179	0.348555	0.335559	0.297884	0.392595	0.320122	0.369697	0.377357	0.435657	0.405728	0.314691	0.366277	0.361694	0.363936	0.29542	0.390504	0.364947	0.330627	0.35343	0.296829	0.32309	0.372601	0.367753	0.342353	0.408382	0.37274	0.342061	0.36942	0.298254	0.148598	0.288737	0.32146	0.336041	0.342956	0.294079	0.31476	0.377399	0.277507	0.279938	0.343508	0.356445	0.355469	0.307299	0.299207	0.277603
TCGA-D8-A1JT	Tumor	Positive	Positive	Negative					0.0804118	0.178328	0	0.00134647	0.117592	0.0159352	0.686798	0.593399	127.75	40.8279	476351	168161	108.958	11.4985	3703.21	4200.66	0.0261485	-30.3463	2269.66	-3502.06	0.00106602	-265.04	T2	T_Other	N0	Negative	M0	Negative	Lumil B			4	4		4				WHITE	Stage IIA	Other, specify	Post (prior bilateral ovariectomy OR >12 mo since LMP with no prior hysterectomy)	TUMOR FREE					Negative		>75% (High)	Absent	Absent	Absent	Absent	1	Absent	Present	2	Absent	1	0.221447	0.358502	0.419074	0.350545	0.380823	0.388023	0.209323	0.32935	0.27586	0.25607	0.36139	0.287454	0.281604	0.350723	0.358309	0.333945	0.299973	0.380967	0.300423	0.349057	0.384477	0.433505	0.406601	0.307961	0.363799	0.354884	0.356098	0.310796	0.383362	0.379247	0.366535	0.372399	0.294665	0.304936	0.375787	0.370363	0.346759	0.411792	0.374766	0.357939	0.393616	0.325628	0.127083	0.292111	0.321648	0.337234	0.350836	0.305435	0.320113	0.385651	0.305346	0.309798	0.342488	0.35242	0.402848	0.32339	0.30116	0.294487
TCGA-D8-A1JU	Tumor	Positive	Positive	Negative					0.212715	0.318849	0	0	0.237075	0.0214451	0.422632	0.0831712	26.5	13.435	113749	21643.5	123.569	14.3288	4687.85	441.929	0.0202292	6.75796	3232.39	-5234.87	-0.005029	-192.122	T1	T1	N0	Negative	M0	Negative	Lumil A			6	5		2				WHITE	Stage IA	Infiltrating Ductal Carcinoma	Post (prior bilateral ovariectomy OR >12 mo since LMP with no prior hysterectomy)	TUMOR FREE					Negative		<25% (Low)	Absent	Present	Absent	Present	1	Absent	Present	2	Multiple Fibrotic Foci	1	0.266379	0.455908	0.399492	0.406839	0.394295	0.403197	0.337898	0.378367	0.314627	0.268627	0.369759	0.370655	0.334606	0.379512	0.416635	0.400911	0.295585	0.367076	0.305351	0.342808	0.353422	0.439164	0.387233	0.356267	0.392958	0.39336	0.386833	0.330808	0.377173	0.385172	0.349788	0.374154	0.323696	0.302562	0.390313	0.378834	0.358191	0.45043	0.383582	0.361636	0.38042	0.343763	0.278142	0.328712	0.363216	0.3644	0.37846	0.304026	0.337491	0.352999	0.320304	0.331098	0.365568	0.37211	0.377432	0.322408	0.32265	0.304797
TCGA-D8-A1X5	Tumor	Positive	Positive	Positive					0.189867	0.350768	0.0253066	0	0.0316414	0	0.592284	1.34043	124.222	54.1982	87350.7	57823.4	69.0338	26.8328	743.011	7111.38	0.0215983	268.927	-658.437	-3559.52	-0.00314821	-18.2436	T2	T_Other	N3	Positive	M0	Negative	Lumil B			5	3		5				WHITE	Stage IIIC	Infiltrating Ductal Carcinoma	Post (prior bilateral ovariectomy OR >12 mo since LMP with no prior hysterectomy)	TUMOR FREE					Negative		25-75% (Moderate)	Present	Absent	Absent	Absent	3	Present	Absent	3	Multiple Fibrotic Foci	2	0.246623	0.415454	0.419623	0.366061	0.394972	0.351767	0.333443	0.346836	0.293268	0.277844	0.363636	0.302534	0.290891	0.356419	0.399763	0.36756	0.275724	0.380593	0.321632	0.350193	0.376406	0.438042	0.398492	0.322647	0.374053	0.36362	0.368594	0.279902	0.370796	0.374978	0.355482	0.370069	0.30783	0.311656	0.390721	0.374618	0.35275	0.434184	0.382723	0.357577	0.381296	0.304788	0.257418	0.295974	0.340174	0.340589	0.3569	0.29334	0.325959	0.379171	0.319753	0.3182	0.352293	0.369666	0.37321	0.323255	0.314817	0.289163
TCGA-D8-A1X6	Tumor	Positive	Positive	Negative					0.156271	0.184076	0.000251359	0.00208531	0.0221775	0	0.79141	0.94486	125.625	109.048	104112	59314.6	85.1331	24.041	1091.06	6648.11	0.0194653	299.384	-327.363	-2450.38	-0.00539932	39.9625	T3	T_Other	N2	Positive	M0	Negative	Lumil B			5	4		4				WHITE	Stage IIIA	Infiltrating Ductal Carcinoma	Post (prior bilateral ovariectomy OR >12 mo since LMP with no prior hysterectomy)	TUMOR FREE					Negative		>75% (High)	Absent	Absent	Absent	Absent	3	Absent	Present	3	Multiple Fibrotic Foci	2	0.228683	0.376453	0.424481	0.359588	0.395103	0.347176	0.205193	0.320812	0.28601	0.274359	0.362252	0.30538	0.283056	0.344709	0.365275	0.351569	0.28028	0.379969	0.301377	0.356062	0.385446	0.424845	0.407908	0.31929	0.365512	0.360011	0.363586	0.27539	0.375743	0.373927	0.342939	0.371047	0.310637	0.319238	0.381819	0.377971	0.353056	0.441147	0.390791	0.351581	0.38698	0.295898	0.132334	0.296342	0.325135	0.33251	0.35694	0.291811	0.326866	0.389544	0.318429	0.320289	0.353984	0.371107	0.389414	0.312314	0.322816	0.291518
TCGA-D8-A1X7	Tumor	Positive	Positive	Negative					0.128068	0.297505	0	0	0.0176313	0	0.684864	0.174321	37.6667	29.1433	49639.8	37323.8	82.7758	35.7877	1380.25	793.543	0.00362794	60.1643	-71.3151	-5243.58	-0.0215643	-145.095	T2	T_Other	N0	Negative	M0	Negative	Lumil B			6	4		3				WHITE	Stage IIA	Other, specify	Pre (<6 months since LMP AND no prior bilateral ovariectomy AND not on estrogen replacement)	TUMOR FREE					Negative		<25% (Low)	Absent	Absent	Absent	Present	3	Absent	Absent	1	Multiple Fibrotic Foci	1	0.284816	0.407739	0.410793	0.37875	0.373867	0.361863	0.294181	0.362593	0.276163	0.274463	0.371846	0.322928	0.289256	0.35992	0.391553	0.367818	0.287124	0.379775	0.309776	0.351036	0.363765	0.435727	0.39981	0.330078	0.380228	0.376901	0.379307	0.27881	0.381339	0.377692	0.336158	0.369092	0.306428	0.280407	0.374242	0.369837	0.357161	0.417097	0.371508	0.348263	0.361859	0.319193	0.224903	0.314637	0.342663	0.352757	0.360679	0.307566	0.324126	0.380442	0.313795	0.325323	0.358808	0.369359	0.367059	0.320261	0.313175	0.293333
TCGA-D8-A1X8	Tumor	Positive	Indetermite	Negative					0.212849	0.378031	0	0	0.132315	0.0006835	0.48897	0.039998	13.6667	3.78594	45074.1	8254.47	106.212	7.24255	3520.13	329.905	0.00687144	83.0753	2062.81	-5175.26	-0.0183755	-112.77	T1	T1	N2	Positive	M0	Negative	Lumil A			1	4		2				WHITE	Stage IIIA	Infiltrating Lobular Carcinoma	Post (prior bilateral ovariectomy OR >12 mo since LMP with no prior hysterectomy)	TUMOR FREE					Negative		25-75% (Moderate)	Absent	Present	Absent	Absent	3	Absent	Absent	2	Multiple Fibrotic Foci	1	0.260759	0.41884	0.408792	0.39288	0.387751	0.398891	0.337346	0.364702	0.307392	0.268698	0.370477	0.347528	0.32631	0.365449	0.383865	0.379614	0.293369	0.373942	0.304683	0.355112	0.367558	0.435886	0.394889	0.342967	0.385091	0.388046	0.379406	0.3334	0.390411	0.383675	0.337594	0.368464	0.320888	0.313119	0.389326	0.373811	0.35975	0.435195	0.383673	0.356996	0.380387	0.344555	0.275556	0.31689	0.34908	0.35611	0.380379	0.302634	0.338248	0.377703	0.321675	0.329999	0.362536	0.375158	0.380754	0.330812	0.325091	0.29684
TCGA-D8-A1X9	Tumor	Positive	Positive	Negative					0.149083	0.366742	0.0220819	0	0.0562621	0.0721392	0.482774	2.6871	177.214	106.687	106109	36447.8	61.8685	11.4925	746.463	15650.9	0.013794	575.754	-596.962	-332.409	-0.0104318	193.747	T2	T_Other	N1	Positive	M0	Negative	Lumil A				3		5				WHITE	Stage IIB	Infiltrating Ductal Carcinoma	Post (prior bilateral ovariectomy OR >12 mo since LMP with no prior hysterectomy)	TUMOR FREE							25-75% (Moderate)	Present	Absent	>50% (Marked)	Present	1	Absent	Present	2	Multiple Fibrotic Foci	2	0.252986	0.419781	0.410153	0.370863	0.390683	0.367683	0.309592	0.3485	0.310632	0.281628	0.36497	0.316279	0.293342	0.363002	0.400854	0.370445	0.284828	0.378602	0.309091	0.3365	0.375739	0.43846	0.401039	0.318769	0.376822	0.371681	0.37607	0.289387	0.371351	0.381875	0.360224	0.367725	0.312144	0.296096	0.38361	0.371611	0.355892	0.432652	0.381899	0.353075	0.398331	0.319862	0.233513	0.301569	0.335648	0.349951	0.365389	0.302721	0.335493	0.38664	0.332141	0.335237	0.364615	0.373882	0.407706	0.342068	0.330508	0.307573
TCGA-D8-A1XA	Tumor	Positive	Positive	Negative					0.105669	0.315908	0.0111397	0	0.181409	0	0.491543	0.505576	35.25	26.663	23668.1	34664.7	36.013	28.3094	406.925	842.18	0.0201961	75.0248	-1030.37	-6514.45	-0.00486726	-153.557	T1	T1	N0	Negative	M0	Negative	Lumil A			2	4		1				WHITE	Stage IA	Infiltrating Ductal Carcinoma	Post (prior bilateral ovariectomy OR >12 mo since LMP with no prior hysterectomy)	TUMOR FREE					Negative		<25% (Low)	Absent	Absent	>50% (Marked)	Absent	3	Present	Present	2	Multiple Fibrotic Foci	1	0.26392	0.407903	0.414595	0.36136	0.381499	0.382289	0.309828	0.336663	0.284625	0.270694	0.364715	0.323437	0.292581	0.357586	0.388447	0.373126	0.282278	0.378124	0.312078	0.355158	0.377747	0.424819	0.398165	0.317581	0.370569	0.365783	0.368411	0.306513	0.370458	0.379324	0.351952	0.356046	0.296661	0.276757	0.383686	0.36984	0.359903	0.420393	0.380082	0.359135	0.374663	0.325282	0.236718	0.300465	0.336113	0.341789	0.366556	0.291597	0.327315	0.378871	0.309323	0.309576	0.354835	0.368799	0.387534	0.332868	0.311935	0.298622
TCGA-D8-A1XB	Tumor	Positive	Positive	Negative					0.116586	0.296447	0	0	0.309612	0.011418	0.382523	4.96106	349.611	163.005	169980	84329.7	71.5641	15.6569	538.771	38459.5	0.0207906	1292.72	-707.09	13450	-0.00256338	751.244	T2	T_Other	N1	Positive	M0	Negative	Lumil A			4	4		4				WHITE	Stage IIB	Infiltrating Ductal Carcinoma	Post (prior bilateral ovariectomy OR >12 mo since LMP with no prior hysterectomy)	TUMOR FREE					Negative		<25% (Low)	Present	Absent	Absent	Present	1	Absent	Present	3	Multiple Fibrotic Foci	2	0.216232	0.441166	0.406835	0.372103	0.367796	0.402665	0.322521	0.35588	0.272248	0.263343	0.364166	0.331707	0.30199	0.374044	0.415281	0.3913	0.305283	0.375606	0.314603	0.356606	0.365034	0.439613	0.396935	0.323537	0.37845	0.374932	0.379318	0.336032	0.384768	0.379776	0.334131	0.362603	0.309738	0.308853	0.364435	0.36152	0.356166	0.416091	0.367522	0.347437	0.359568	0.350749	0.248557	0.312003	0.348556	0.358369	0.362469	0.288696	0.316042	0.373816	0.310554	0.316643	0.349465	0.368071	0.362706	0.323387	0.307514	0.290835
TCGA-D8-A1XC	Tumor	Positive	Positive	Negative					0.0590011	0.249124	0	0	0.259621	0	0.491255	1.17363	192.5	125.072	311569	103479	95.9362	21.9567	2064.78	8346.17	0.0277658	55.3703	656.028	-1644.2	0.00298675	-219.858	T4	T_Other	N1	Positive	M0	Negative	Lumil A			7	2		3				WHITE	Stage IIIB	Mucinous Carcinoma	Post (prior bilateral ovariectomy OR >12 mo since LMP with no prior hysterectomy)	WITH TUMOR					Negative		25-75% (Moderate)	Absent	Absent	Absent	Absent	3	Absent	Absent	2	Multiple Fibrotic Foci	1	0.152999	0.352872	0.407858	0.364814	0.364097	0.357546	0.146767	0.334804	0.223007	0.230478	0.359374	0.294189	0.279246	0.345264	0.356851	0.343655	0.277049	0.371908	0.29974	0.35731	0.362232	0.42225	0.394242	0.316464	0.37255	0.359975	0.374364	0.281147	0.38821	0.365771	0.337571	0.36783	0.267565	0.29821	0.370077	0.362276	0.348429	0.408661	0.365028	0.339828	0.363638	0.301295	0.0646206	0.305138	0.327935	0.343669	0.341464	0.266064	0.315244	0.371635	0.277314	0.292578	0.336773	0.351962	0.364354	0.309479	0.283829	0.281418
TCGA-D8-A1XD	Tumor	Positive	Positive	Negative					0.0557849	0.397617	0.0078139	0	0.100845	0	0.493725	1.25239	131.833	82.198	118914	81328.9	64.7383	13.4278	909.894	10653	0.0113556	402.758	-495.423	388.004	-0.0133826	121.91	T1	T1	N2	Positive	M0	Negative	Lumil A			5	4		4				WHITE	Stage IIIA	Infiltrating Ductal Carcinoma	Pre (<6 months since LMP AND no prior bilateral ovariectomy AND not on estrogen replacement)	TUMOR FREE					Negative		25-75% (Moderate)	Absent	Absent	Absent	Present	3	Absent	Present	3	Multiple Fibrotic Foci	2	0.215868	0.424867	0.397657	0.363396	0.350533	0.385243	0.324733	0.351043	0.243624	0.256751	0.364308	0.319919	0.303971	0.368633	0.404083	0.383684	0.285945	0.376394	0.308586	0.338383	0.367033	0.437571	0.39535	0.316913	0.374502	0.370296	0.375219	0.306869	0.379248	0.365707	0.31764	0.349898	0.286104	0.291861	0.348943	0.350419	0.35303	0.400377	0.356792	0.337457	0.338014	0.347464	0.26149	0.309079	0.344019	0.352567	0.367964	0.274431	0.312072	0.382069	0.296967	0.306082	0.350987	0.355829	0.342612	0.307232	0.29458	0.277127
TCGA-D8-A1XF	Tumor	Positive	Positive	Negative					0.074649	0.274936	0	0	0.0752097	0	0.649855	9.97522	360.72	180.345	131250	68455.5	45.1848	10.6758	370.361	52662.9	0.0177416	895.662	-659.74	7708	-0.00374297	1.53275	T2	T_Other	N0	Negative	M0	Negative	Lumil B			5	3		3				WHITE	Stage IIA	Infiltrating Ductal Carcinoma	Pre (<6 months since LMP AND no prior bilateral ovariectomy AND not on estrogen replacement)	TUMOR FREE							25-75% (Moderate)	Present	Present	Absent	Present	3	Absent	Present	2	Multiple Fibrotic Foci	2	0.252761	0.360652	0.410247	0.36177	0.362027	0.369444	0.35694	0.348676	0.275279	0.280739	0.363461	0.296903	0.300778	0.354086	0.356239	0.347325	0.291319	0.388333	0.300959	0.338722	0.380144	0.441961	0.413724	0.317549	0.371845	0.36034	0.373778	0.290171	0.36612	0.369685	0.3335	0.351023	0.298255	0.28422	0.360786	0.364048	0.359909	0.396696	0.363896	0.337529	0.367442	0.319393	0.280739	0.308566	0.334893	0.354455	0.364053	0.283885	0.324423	0.401873	0.303468	0.314234	0.345146	0.367453	0.376287	0.317113	0.307347	0.295066
TCGA-D8-A1XG	Tumor	Positive	Negative	Negative					0.0456466	0.172766	0	0	0.311948	0.086474	0.428812	2.04781	176.556	52.9554	117034	62234.3	67.1916	30.4356	676.674	10198.4	0.0422082	91.4777	-694.258	-3290	0.0177234	-245.57	T4	T_Other	N1	Positive	M0	Negative	Lumil A			1	2		3				WHITE	Stage IIIB	Infiltrating Ductal Carcinoma	Post (prior bilateral ovariectomy OR >12 mo since LMP with no prior hysterectomy)	TUMOR FREE					Negative		25-75% (Moderate)	Absent	Absent	Absent	Absent	3	Present	Present	2	Multiple Fibrotic Foci	1	0.190945	0.398733	0.404932	0.363603	0.367131	0.407577	0.213827	0.359049	0.235773	0.259432	0.364316	0.302661	0.29981	0.363102	0.386411	0.360686	0.303966	0.37592	0.304885	0.354535	0.363698	0.433519	0.392107	0.321453	0.371392	0.364132	0.37414	0.327636	0.378405	0.373064	0.338592	0.361444	0.3101	0.297273	0.367839	0.365528	0.356162	0.415754	0.366701	0.344764	0.366594	0.358737	0.134987	0.314568	0.343286	0.350894	0.349044	0.276981	0.309774	0.372362	0.285976	0.301171	0.339298	0.35468	0.378862	0.312064	0.29122	0.293793
TCGA-D8-A1XJ	Tumor	Positive	Positive	Positive					0.0947168	0.163952	0.0203351	0	0.0230588	0	0.792654	0.404004	100	22.0454	130243	49970.6	114.393	55.3113	1394.83	2818.34	0.0141104	94.514	-46.8444	-4131.25	-0.0110063	-126.903	T3	T_Other	N1	Positive	M0	Negative	HER2-enriched			7	3		1				WHITE	Stage IIIA	Other, specify	Post (prior bilateral ovariectomy OR >12 mo since LMP with no prior hysterectomy)	TUMOR FREE					Negative		25-75% (Moderate)	Absent	Absent	Absent	Absent	1	Absent	Present	3	Multiple Fibrotic Foci	3	0.197343	0.412156	0.428018	0.370759	0.375271	0.376721	0.306892	0.349521	0.26408	0.259368	0.360002	0.30934	0.294201	0.368584	0.395317	0.365641	0.318429	0.396703	0.34273	0.351319	0.35353	0.448182	0.412621	0.3252	0.375394	0.369835	0.374424	0.325033	0.369814	0.366762	0.36101	0.360597	0.284709	0.29936	0.371654	0.364246	0.352992	0.414956	0.373413	0.356084	0.370549	0.316233	0.232862	0.307341	0.341623	0.352056	0.369281	0.274082	0.320537	0.401911	0.309108	0.311264	0.344273	0.357692	0.37309	0.310282	0.30816	0.281148
TCGA-D8-A1XK	Tumor	Negative	Negative	Negative					0.439609	0.445085	0.00388445	0	0.0199433	0.017531	0.513557	2.51197	165.923	81.9618	99376.6	47723.6	58.1739	18.4083	665.92	13537.8	0.0229207	531.011	-685.242	-1817.36	-0.00140063	161.648	T2	T_Other	N1	Positive	M0	Negative	Basal-like			5	5		1				WHITE	Stage IIB	Infiltrating Ductal Carcinoma	Post (prior bilateral ovariectomy OR >12 mo since LMP with no prior hysterectomy)	TUMOR FREE					Negative		>75% (High)	Absent	Absent	Absent	Absent	3	Absent	Present	3	Absent	3	0.261512	0.375742	0.400187	0.359504	0.397372	0.415375	0.361837	0.324899	0.325597	0.2615	0.373177	0.308976	0.300914	0.363157	0.369001	0.359189	0.346685	0.405593	0.306186	0.307898	0.332645	0.450037	0.416259	0.32159	0.37237	0.368592	0.366888	0.344968	0.334577	0.385428	0.371352	0.352811	0.324808	0.357375	0.381701	0.375258	0.361864	0.425454	0.390823	0.383777	0.400125	0.33884	0.289946	0.294073	0.334181	0.332282	0.372213	0.321819	0.344674	0.417997	0.328359	0.338342	0.374021	0.379163	0.385489	0.339338	0.328452	0.322033
TCGA-D8-A1XL	Tumor	Positive	Positive	Negative					0.250896	0.544629	0	0	0.0502246	0.0273447	0.377802	3.87592	219.5	114.078	83609.5	39532.9	59.3562	24.5933	456.643	15380.9	0.0204033	478.858	-835.636	-5359.69	-0.00337653	13.2525	T2	T_Other	N1	Positive	M0	Negative	Lumil B			7	1		1				WHITE	Stage IIB	Infiltrating Ductal Carcinoma	Pre (<6 months since LMP AND no prior bilateral ovariectomy AND not on estrogen replacement)	TUMOR FREE					Negative		>75% (High)	Present	Absent	Absent	Absent	3	Absent	Present	3	Multiple Fibrotic Foci	3	0.314317	0.388941	0.431023	0.360272	0.395266	0.380054	0.381221	0.331502	0.348526	0.298009	0.369281	0.302005	0.296148	0.363763	0.368595	0.355715	0.304859	0.398961	0.317411	0.350773	0.372907	0.443723	0.415196	0.317703	0.360817	0.362923	0.360314	0.303062	0.372057	0.3908	0.352981	0.348464	0.320153	0.300479	0.38759	0.384262	0.366866	0.434038	0.394933	0.356323	0.413883	0.316504	0.310375	0.292539	0.334384	0.334961	0.377107	0.329013	0.340629	0.397512	0.34025	0.340293	0.372624	0.383282	0.412505	0.343106	0.344343	0.31151
TCGA-D8-A1XM	Tumor	Positive	Positive	Negative					0.316984	0.373077	0.00817947	0	0.136865	0.0634624	0.418416	0.650878	118.4	63.6891	104421	82152.9	72.1641	32.1624	864.832	3906.25	0.0187496	150.264	-566.23	-4022.46	-0.00631179	-88.5045	T1	T1	N0	Negative	M0	Negative	Lumil A			4	1		3				WHITE	Stage IA	Infiltrating Ductal Carcinoma	Post (prior bilateral ovariectomy OR >12 mo since LMP with no prior hysterectomy)	TUMOR FREE					Negative		25-75% (Moderate)	Present	Present	Absent	Present	1	Absent	Absent	2	Multiple Fibrotic Foci	1	0.298495	0.43412	0.399969	0.382708	0.39675	0.398936	0.332957	0.353801	0.321476	0.285504	0.372269	0.345595	0.313948	0.372074	0.400774	0.382916	0.299237	0.377684	0.308291	0.338997	0.360573	0.439612	0.397316	0.336738	0.383306	0.381023	0.377583	0.327263	0.379909	0.388087	0.354349	0.370259	0.329154	0.301176	0.38867	0.379995	0.369159	0.443713	0.388971	0.361932	0.385681	0.342321	0.269126	0.316507	0.349802	0.351479	0.373881	0.314373	0.337917	0.380346	0.331848	0.341967	0.360487	0.381196	0.3994	0.338863	0.334139	0.305604
TCGA-D8-A1XO	Tumor	Positive	Positive	Negative					0.232676	0.491456	0.0119367	0	0.0484467	0.00148516	0.446676	0.758418	119.778	67.1673	87496.6	46992.4	68.9204	20.2694	810.084	6974.84	0.0215098	273.327	-616.378	-1387.52	-0.00347086	27.0425	T2	T_Other	N1	Positive	M0	Negative	Lumil A			7	1		2				WHITE	Stage IIB	Infiltrating Lobular Carcinoma	Post (prior bilateral ovariectomy OR >12 mo since LMP with no prior hysterectomy)	TUMOR FREE					Negative													0.274985	0.43693	0.406667	0.375886	0.383705	0.381788	0.329788	0.347421	0.300851	0.272533	0.374446	0.33218	0.297979	0.368742	0.408974	0.384085	0.292608	0.369823	0.307132	0.361026	0.360708	0.436308	0.39337	0.330204	0.380196	0.373194	0.373281	0.320618	0.385445	0.385425	0.336409	0.36556	0.329749	0.319513	0.378875	0.376353	0.357886	0.424476	0.381542	0.353593	0.376208	0.330075	0.264134	0.306772	0.345783	0.3492	0.367558	0.296342	0.331502	0.37069	0.326724	0.332864	0.356834	0.374451	0.383911	0.33093	0.321896	0.295528
TCGA-D8-A1XQ	Tumor	Negative	Negative	Negative					0.277015	0.400719	0.00846528	0	0.0130841	0.00117683	0.576555	15.3837	464.588	144.351	110807	31437	33.1338	12.351	271.262	85827	0.0161788	1236.35	-525.887	19277	-0.00316954	-38.5288	T2	T_Other	N0	Negative	M0	Negative	Basal-like			3	5		1				WHITE	Stage IIA	Infiltrating Ductal Carcinoma	Post (prior bilateral ovariectomy OR >12 mo since LMP with no prior hysterectomy)	TUMOR FREE					Negative		25-75% (Moderate)	Present	Absent	Absent	Present	3	Absent	Present	3	Absent	3	0.287159	0.40732	0.404139	0.366328	0.408227	0.410763	0.42012	0.335838	0.3337	0.284952	0.369424	0.306126	0.295441	0.362957	0.389947	0.366556	0.33255	0.393919	0.320211	0.312823	0.336619	0.443977	0.405958	0.320718	0.372967	0.374477	0.369507	0.349102	0.3376	0.391757	0.377644	0.366765	0.322672	0.330441	0.398298	0.385344	0.364848	0.44527	0.397811	0.371186	0.412859	0.327054	0.3537	0.298417	0.340861	0.339106	0.36983	0.321905	0.339972	0.39276	0.337607	0.340576	0.369657	0.377868	0.386045	0.342174	0.333484	0.317147
TCGA-D8-A1XR	Tumor	Positive	Positive	Negative					0.0822432	0.126524	0	0	0.0727365	0.0281208	0.772619	0.197192	90.8333	42.5037	490568	205341	159.487	33.2709	5645.45	4660.31	0.0219562	125.824	4194.88	-1468.94	-0.00318547	-81.0506	T2	T_Other	N1	Positive	M0	Negative	Lumil B			3	2		2				WHITE	Stage IIB	Infiltrating Ductal Carcinoma	Post (prior bilateral ovariectomy OR >12 mo since LMP with no prior hysterectomy)	TUMOR FREE					Negative		25-75% (Moderate)	Absent	Absent	Absent	Absent	2	Absent	Absent	2	Absent	2	0.218319	0.400651	0.415976	0.371288	0.366447	0.369442	0.22526	0.34503	0.260831	0.25496	0.365862	0.315082	0.282375	0.358808	0.390842	0.366362	0.285323	0.376223	0.308543	0.364778	0.369517	0.438047	0.398232	0.323088	0.375423	0.362543	0.376622	0.303229	0.382402	0.376226	0.340785	0.359141	0.306674	0.325628	0.369814	0.372938	0.353603	0.413679	0.367591	0.35051	0.356119	0.309026	0.144305	0.305507	0.339887	0.350099	0.366168	0.287948	0.31801	0.385438	0.301784	0.31381	0.349393	0.363351	0.36483	0.315515	0.30695	0.29317
TCGA-D8-A1XS	Tumor	Positive	Positive	Positive																											T2	T_Other	N3	Positive	M0	Negative	Lumil B			4	2		3				WHITE	Stage IIIC	Other, specify		TUMOR FREE					Negative		25-75% (Moderate)	Absent	Absent	Absent	Present	3	Absent	Absent	2		3	0.247468	0.417542	0.41391	0.370886	0.37878	0.38518	0.327773	0.348269	0.299307	0.288226	0.367596	0.313553	0.289766	0.356214	0.398902	0.370943	0.290239	0.377383	0.304399	0.353283	0.382108	0.440871	0.402032	0.324816	0.374795	0.371623	0.370506	0.3132	0.37782	0.380212	0.346698	0.365943	0.302194	0.294423	0.377666	0.372164	0.356909	0.419427	0.377469	0.352143	0.372169	0.324285	0.251891	0.307231	0.335468	0.344928	0.358309	0.296175	0.32706	0.389975	0.326491	0.33615	0.362392	0.3737	0.368288	0.329447	0.319731	0.296725
TCGA-D8-A1XT	Tumor	Negative	Negative	Positive					0.26142	0.222498	0.00596717	0	0.0387448	0	0.73279	0.336446	82	41.0305	208878	135696	124.457	9.9251	2717.23	3158.46	0.00800652	473.176	1272.63	-3521.12	-0.0171223	256.536	T1	T1	N1	Positive	M0	Negative	HER2-enriched			4	4		1				WHITE	Stage IIA	Infiltrating Ductal Carcinoma	Post (prior bilateral ovariectomy OR >12 mo since LMP with no prior hysterectomy)	TUMOR FREE					Negative		25-75% (Moderate)	Absent	Absent	Absent	Absent	3	Absent	Present	3	Absent	1	0.263978	0.428272	0.407912	0.384467	0.398817	0.367793	0.276851	0.363841	0.299919	0.263458	0.370089	0.32115	0.294661	0.371189	0.407435	0.375989	0.303937	0.386681	0.319144	0.324889	0.344886	0.451501	0.399966	0.330013	0.381421	0.386883	0.385156	0.289049	0.354434	0.387123	0.372848	0.365212	0.301796	0.298214	0.382726	0.379897	0.36262	0.432321	0.389643	0.370507	0.402235	0.311933	0.187703	0.305634	0.345763	0.357794	0.355428	0.287641	0.333953	0.389159	0.320885	0.328741	0.364446	0.370171	0.412775	0.322148	0.319158	0.309077
TCGA-D8-A1XU	Tumor	Positive	Positive	Negative					0.19384	0.320521	0.00332074	0	0.121953	0.0245714	0.529634	1.0808	134.857	82.4327	117934	68111.6	73.0001	11.0445	949.607	6297.04	0.0102994	-237.184	-463.016	-3336.67	-0.0145477	-506.09	T1	T1	N0	Negative	M0	Negative	Lumil A			6	3						WHITE	Stage IA	Infiltrating Ductal Carcinoma	Post (prior bilateral ovariectomy OR >12 mo since LMP with no prior hysterectomy)	TUMOR FREE					Negative		25-75% (Moderate)	Absent	Absent	Absent	Present	3	Present	Absent	2	Absent	1	0.23725	0.433121	0.412653	0.376335	0.381237	0.392179	0.315902	0.353968	0.283997	0.273922	0.363297	0.329857	0.306247	0.373155	0.410368	0.380939	0.308326	0.37715	0.319246	0.352227	0.36686	0.439218	0.398647	0.335036	0.380376	0.375393	0.374867	0.326512	0.385377	0.383827	0.344781	0.364564	0.325265	0.296704	0.381243	0.377715	0.35934	0.41886	0.3805	0.35238	0.375282	0.340719	0.255029	0.315141	0.345345	0.353639	0.373344	0.287489	0.325463	0.368575	0.318374	0.327764	0.358777	0.366874	0.378659	0.315523	0.315902	0.301828
TCGA-D8-A1XV	Tumor	Positive	Positive	Negative					0.0583874	0.320696	0	0	0.260577	0.0182519	0.400475	0.144855	30.8	10.4259	47183.8	29340.6	81.0795	31.155	1673.4	1094.55	0.0307471	78.6841	220.588	-4832.37	0.00549464	-124.538	T2	T_Other	N0	Negative	M0	Negative	Lumil A			7	3		3				WHITE	Stage IIA	Mucinous Carcinoma	Post (prior bilateral ovariectomy OR >12 mo since LMP with no prior hysterectomy)	TUMOR FREE					Negative		25-75% (Moderate)	Absent	Absent	Absent	Absent	3	Absent	Absent	2	Absent	2	0.179886	0.366495	0.41038	0.361689	0.359019	0.38027	0.245889	0.329891	0.246478	0.232372	0.366236	0.298534	0.284482	0.345019	0.361497	0.346346	0.283005	0.379581	0.298793	0.354918	0.3633	0.426727	0.397568	0.323203	0.370695	0.353106	0.365653	0.295723	0.386165	0.366645	0.33951	0.361777	0.287942	0.285069	0.36665	0.366651	0.345701	0.399265	0.36172	0.33302	0.358405	0.308555	0.166056	0.291089	0.320864	0.337699	0.347423	0.278583	0.306417	0.379266	0.287877	0.303383	0.343442	0.361204	0.360441	0.320428	0.290717	0.275245
TCGA-D8-A1XW	Tumor	Negative	Positive	Negative					0.26755	0.23345	0	0	0.0468732	0.00765797	0.712019	5.57171	398.667	244.621	173190	65430.6	65.1219	16.746	642.913	35464.5	0.0139377	1205.05	-576.73	8026.77	-0.00923002	620.724	T2	T_Other	N0	Negative	M0	Negative	Normal-like			3	5		3				WHITE	Stage IIA	Infiltrating Ductal Carcinoma	Post (prior bilateral ovariectomy OR >12 mo since LMP with no prior hysterectomy)	TUMOR FREE					Negative		>75% (High)	Present	Absent	Absent	Absent	3	Absent	Present	3	Absent	2	0.254887	0.398444	0.389264	0.384607	0.408064	0.42321	0.351551	0.367461	0.310682	0.275661	0.368802	0.308508	0.283582	0.355771	0.380693	0.362349	0.332777	0.377046	0.309374	0.315388	0.327079	0.439262	0.396734	0.314702	0.386499	0.375189	0.389357	0.374928	0.347735	0.388929	0.355521	0.379866	0.329684	0.327804	0.391116	0.388686	0.361914	0.445992	0.393595	0.363832	0.400024	0.33541	0.280613	0.319109	0.336636	0.360664	0.375844	0.305518	0.334183	0.372156	0.332166	0.335535	0.357056	0.371865	0.387929	0.330124	0.323905	0.31143
TCGA-D8-A1XY	Tumor	Positive	Positive	Positive					0.130244	0.192957	0.0159402	0	0.188022	0.00688539	0.596196	0.025899	13	0	67428	91211.1	157.861	166.894	5186.77	190.366	0	40.167	3728.84	-5259.25	-0.0252509	-154.688	T2	T_Other	N0	Negative	M0	Negative	Lumil A			4	2						WHITE	Stage IIA	Infiltrating Ductal Carcinoma	Post (prior bilateral ovariectomy OR >12 mo since LMP with no prior hysterectomy)	TUMOR FREE							25-75% (Moderate)	Absent	Absent	Absent	Absent	2	Absent	Absent	2	Absent	1	0.208697	0.43557	0.418998	0.381754	0.379641	0.39585	0.248439	0.359229	0.266729	0.261871	0.360685	0.332184	0.303652	0.365996	0.409711	0.38316	0.302723	0.378382	0.326968	0.351402	0.376016	0.436066	0.394388	0.33636	0.381103	0.379338	0.375324	0.331128	0.375101	0.378292	0.354959	0.367509	0.301762	0.291137	0.375704	0.36986	0.352818	0.424667	0.375209	0.345547	0.379755	0.33597	0.162945	0.310302	0.344147	0.352597	0.357886	0.291542	0.317825	0.365236	0.309378	0.311956	0.355646	0.36562	0.394059	0.319631	0.306028	0.278414
TCGA-D8-A1XZ	Tumor	Positive	Negative	Negative					0.184078	0.438375	0.013309	0	0.0430282	0	0.505288	4.38762	569.889	181.75	454362	183867	91.432	53.1833	797.763	34149.6	0.0104724	1060.9	-472.596	11314.3	-0.0130814	559.463	T1	T1	N2	Positive	M0	Negative	Lumil B			5	4		1				WHITE	Stage IIIA	Infiltrating Ductal Carcinoma	Post (prior bilateral ovariectomy OR >12 mo since LMP with no prior hysterectomy)	TUMOR FREE					Negative		25-75% (Moderate)	Present	Absent	Absent	Present	3	Present	Absent	3	Absent	3	0.274379	0.413588	0.411578	0.36428	0.383893	0.368117	0.360147	0.348046	0.313338	0.296279	0.372777	0.311276	0.285512	0.363428	0.395878	0.36672	0.293989	0.389579	0.313257	0.340884	0.370297	0.442591	0.407249	0.317376	0.370605	0.365654	0.369762	0.287646	0.366983	0.38356	0.349135	0.362179	0.305391	0.302074	0.381056	0.376972	0.360083	0.423124	0.380392	0.351573	0.386148	0.316663	0.278938	0.30756	0.335534	0.347693	0.367111	0.308436	0.33393	0.391282	0.335162	0.333312	0.369742	0.377478	0.386081	0.33135	0.332458	0.308927
TCGA-D8-A1Y0	Tumor	Positive	Positive	Negative					0.262139	0.503772	0	0	0.0854499	0.0986467	0.312131	1.08486	148.333	92.1774	133673	79675.3	110.066	38.3556	1023.23	5982.75	0.0355102	57.7011	-389.39	-3656.67	0.0106523	-211.204	T1	T1	N2	Positive	M0	Negative	Lumil A			7	4		5				WHITE	Stage IIIA	Infiltrating Ductal Carcinoma	Post (prior bilateral ovariectomy OR >12 mo since LMP with no prior hysterectomy)	TUMOR FREE							25-75% (Moderate)	Absent	Absent	Absent	Present	3	Absent	Absent	3	Absent	2	0.296445	0.421959	0.403148	0.395034	0.389657	0.393565	0.353666	0.361458	0.329734	0.285746	0.376132	0.337989	0.315402	0.360032	0.38607	0.382647	0.29388	0.375796	0.298178	0.342457	0.368585	0.432233	0.395888	0.350003	0.387357	0.385096	0.377473	0.336397	0.373314	0.392788	0.334366	0.36796	0.325137	0.312774	0.379024	0.38129	0.364551	0.432431	0.384658	0.357747	0.392539	0.331457	0.281916	0.319757	0.350815	0.35147	0.377986	0.312712	0.344128	0.388247	0.337316	0.348983	0.364322	0.384178	0.398932	0.342896	0.333421	0.310554
TCGA-D8-A1Y1	Tumor	Positive	Positive	Negative					0.158788	0.195351	0.0366264	0	0.0437359	0	0.724286	6.78557	488.304	174.643	384158	112986	67.4838	16.6166	832.711	74391.1	0.0137202	2103.23	-334.497	42080.3	-0.00896331	1433.2	T3	T_Other	N1	Positive	M0	Negative	Lumil B			7	4		2				WHITE	Stage IIIA	Infiltrating Ductal Carcinoma	Post (prior bilateral ovariectomy OR >12 mo since LMP with no prior hysterectomy)	WITH TUMOR							25-75% (Moderate)	Absent	Absent	Absent	Absent	3	Absent	Present	3	Absent	2	0.243849	0.437827	0.422966	0.366326	0.392965	0.36382	0.130524	0.347717	0.288097	0.264502	0.360467	0.321286	0.291974	0.368328	0.413742	0.377049	0.297276	0.384099	0.311943	0.358507	0.373376	0.44671	0.407643	0.310568	0.373122	0.372604	0.372884	0.287713	0.369487	0.381236	0.35807	0.365161	0.308616	0.318594	0.384643	0.374058	0.355745	0.44337	0.386668	0.360347	0.376682	0.318752	0.0699391	0.306523	0.339284	0.351819	0.36246	0.303955	0.326625	0.390056	0.317797	0.322626	0.359861	0.370742	0.368375	0.320176	0.320475	0.291666
TCGA-D8-A1Y2	Tumor	Positive	Positive	Negative					0.389033	0.276015	0.0118657	0	0.0303115	0	0.681808	0.439563	87.8	48.5767	146064	72823	103.05	26.274	1685.88	3253.55	0.0149574	114.955	245.753	-3844.26	-0.0100925	-108.99	T2	T_Other	N0	Negative	M0	Negative	Lumil B				1		4				WHITE	Stage IIA	Infiltrating Ductal Carcinoma	Post (prior bilateral ovariectomy OR >12 mo since LMP with no prior hysterectomy)	TUMOR FREE					Negative		25-75% (Moderate)	Absent	Absent	Absent	Present	2	Absent	Absent	2	Absent	1	0.306244	0.437745	0.420294	0.379547	0.426367	0.374357	0.391857	0.352301	0.3462	0.288295	0.371941	0.329154	0.303158	0.371117	0.409071	0.380858	0.310571	0.385879	0.311478	0.335403	0.3618	0.44798	0.410637	0.328195	0.375345	0.377533	0.373107	0.291762	0.358361	0.393073	0.39522	0.371656	0.328107	0.329483	0.410447	0.387881	0.365616	0.466639	0.411898	0.37763	0.412165	0.319828	0.319697	0.305859	0.34994	0.350119	0.377399	0.326731	0.344678	0.380529	0.337096	0.334219	0.368788	0.383045	0.393941	0.338037	0.340156	0.309331
TCGA-D8-A1Y3	Tumor	Positive	Positive	Negative					0.09865	0.370245	0.00367782	0	0.0760175	0.000623952	0.549436	13.2751	500.773	171.801	224075	90477.4	42.7402	10.6707	435.909	66861	0.0193125	760.891	-451.497	8719.27	-0.0008729	-366.467	T2	T_Other	N2	Positive	M0	Negative	Lumil B				3		4				WHITE	Stage IIIA	Infiltrating Ductal Carcinoma	Post (prior bilateral ovariectomy OR >12 mo since LMP with no prior hysterectomy)	TUMOR FREE					Negative		>75% (High)	Absent	Absent	Absent	Present	3	Present	Absent	3	Absent	3	0.275142	0.384102	0.436291	0.35734	0.40025	0.371644	0.31239	0.331024	0.312283	0.257025	0.364275	0.293905	0.297614	0.364986	0.370067	0.351505	0.310188	0.4099	0.323866	0.339331	0.367627	0.44191	0.42508	0.312193	0.358296	0.360926	0.355591	0.295214	0.351921	0.385973	0.37795	0.33911	0.305375	0.314925	0.397941	0.388029	0.361664	0.437579	0.397698	0.356468	0.407897	0.305659	0.219774	0.292219	0.32712	0.331361	0.368142	0.289029	0.326886	0.407821	0.324133	0.315554	0.360313	0.371053	0.396285	0.332665	0.330906	0.294558
TCGA-D8-A27E	Tumor	Positive	Positive	Negative					0.20593	0.366425	0.0215265	0	0.0767252	0.0455818	0.489741	0.800177	137.8	126.525	167603	205893	97.1099	61.5394	1013.24	4725.85	0.0171216	163.132	-411.418	-3794.37	-0.00785479	-86.1037	T1	T1	N0	Negative	M0	Negative	Lumil A				5						WHITE	Stage IA	Other, specify	Post (prior bilateral ovariectomy OR >12 mo since LMP with no prior hysterectomy)	TUMOR FREE					Negative		>75% (High)	Absent	Absent	Absent	Absent	3	Absent	Absent	1	Absent	1	0.232556	0.377318	0.403922	0.374787	0.376062	0.379671	0.290604	0.341164	0.297181	0.241983	0.363973	0.311608	0.295487	0.350873	0.369235	0.35636	0.277059	0.374025	0.299253	0.349192	0.363765	0.419482	0.394926	0.33529	0.377031	0.364028	0.372465	0.285691	0.394758	0.374079	0.337293	0.36543	0.318733	0.316793	0.377395	0.370795	0.35498	0.421413	0.378661	0.351651	0.377985	0.314447	0.213736	0.303287	0.326391	0.339449	0.368237	0.293257	0.325923	0.362698	0.317739	0.327217	0.358799	0.374331	0.376433	0.322509	0.320809	0.296305
TCGA-D8-A27F	Tumor	Negative	Negative	Negative					0.163268	0.267149	0	0	0.0180558	0	0.714795	1.18508	294.25	135.657	803314	274765	145.244	17.1103	2903.79	9294.58	0.0122191	-61.7353	1495.9	-783.646	-0.0126056	-338.368	T2	T_Other	N0	Negative	M0	Negative	Basal-like				5		1				WHITE	Stage IIA	Infiltrating Ductal Carcinoma	Pre (<6 months since LMP AND no prior bilateral ovariectomy AND not on estrogen replacement)	TUMOR FREE					Negative		25-75% (Moderate)	Absent	Absent	Absent	Absent	3	Absent	Present	3	Absent	3	0.268944	0.414377	0.396321	0.376945	0.380471	0.423696	0.318055	0.354332	0.27494	0.269483	0.366473	0.327934	0.293353	0.369968	0.3924	0.375212	0.350913	0.403543	0.316538	0.312372	0.335025	0.454339	0.408403	0.335762	0.382684	0.388022	0.378914	0.372871	0.342744	0.378493	0.353693	0.359344	0.309968	0.32775	0.361986	0.370134	0.363459	0.414237	0.375587	0.370694	0.372108	0.345187	0.252597	0.313802	0.347992	0.349221	0.364223	0.301356	0.327375	0.406938	0.295414	0.308533	0.352537	0.364663	0.361508	0.311985	0.299653	0.305617
TCGA-D8-A27G	Tumor	Positive	Positive	Negative					0.285222	0.574427	0	0	0.080746	0.00468866	0.340139	6.32014	351.4	161.089	132499	81827.9	50.6658	20.0283	392.217	40913.6	0.0220283	571.412	-795.191	10447.4	-0.000843107	-65.6031	T2	T_Other	N0	Negative	M0	Negative	Lumil A				3		2				WHITE	Stage IIA	Infiltrating Lobular Carcinoma	Post (prior bilateral ovariectomy OR >12 mo since LMP with no prior hysterectomy)	TUMOR FREE					Negative													0.287697	0.435012	0.417064	0.382418	0.387359	0.369322	0.317702	0.358691	0.332491	0.283073	0.366241	0.335433	0.311045	0.369575	0.409144	0.384598	0.290102	0.378251	0.311579	0.351293	0.367742	0.441284	0.403293	0.33836	0.382519	0.383433	0.37607	0.291599	0.374972	0.386247	0.351326	0.366854	0.322905	0.30272	0.386552	0.374687	0.361989	0.43088	0.382778	0.357496	0.382191	0.320456	0.247753	0.322945	0.351425	0.353794	0.384871	0.307191	0.336813	0.381383	0.334028	0.345351	0.367655	0.381024	0.378232	0.340216	0.332417	0.309841
TCGA-D8-A27H	Tumor	Negative	Negative	Negative					0.100596	0.326762	0	0	0.0942147	0	0.579024	1.20393	126.25	54.3816	120836	55343.9	72.4034	16.514	984.257	6886.42	0.0218838	187.256	-423.208	-3223.37	-0.00290177	-90.0791	T2	T_Other	N0	Negative	M0	Negative	Basal-like				5		1				WHITE	Stage IIA	Infiltrating Ductal Carcinoma	Post (prior bilateral ovariectomy OR >12 mo since LMP with no prior hysterectomy)	TUMOR FREE					Negative		25-75% (Moderate)	Absent	Absent	Absent	Absent	3	Absent	Present	3	Multiple Fibrotic Foci	3	0.248073	0.433639	0.391835	0.381496	0.378887	0.418255	0.313994	0.356386	0.281657	0.270578	0.36488	0.329418	0.30535	0.374943	0.415409	0.385785	0.333337	0.390363	0.313879	0.319751	0.333823	0.442954	0.396296	0.330855	0.38616	0.387459	0.383695	0.364063	0.343344	0.379471	0.352352	0.365925	0.306773	0.316472	0.372674	0.379348	0.357353	0.419869	0.376106	0.355169	0.374274	0.353607	0.235198	0.32123	0.349214	0.359047	0.370606	0.293113	0.3226	0.385575	0.312762	0.319722	0.360343	0.366484	0.366062	0.317446	0.313949	0.295277
TCGA-D8-A27I	Tumor	Positive	Positive	Negative					0.31841	0.452403	0.002504	0	0.164879	0.0988751	0.281338	0.691374	83.8	56.716	41837.9	25692.4	66.5695	9.74087	501.38	2596.84	0.042409	29.5832	-927.963	-5491.36	0.0174035	-211.995	T1	T1	N2	Positive	M0	Negative	Lumil A				1		3				WHITE	Stage IIIA	Infiltrating Lobular Carcinoma	Post (prior bilateral ovariectomy OR >12 mo since LMP with no prior hysterectomy)	TUMOR FREE					Negative													0.304492	0.443865	0.406852	0.40937	0.390344	0.419217	0.367316	0.378241	0.324458	0.291214	0.371921	0.362229	0.331343	0.377238	0.399984	0.394627	0.307179	0.371019	0.311178	0.348278	0.364419	0.438364	0.392828	0.359486	0.393199	0.394161	0.385238	0.347024	0.378533	0.387999	0.351333	0.368087	0.328177	0.290538	0.390673	0.378912	0.36534	0.4387	0.385775	0.362456	0.373409	0.360148	0.307867	0.324867	0.366113	0.361632	0.388635	0.319165	0.339174	0.365724	0.330331	0.342294	0.357585	0.381003	0.376883	0.330992	0.331162	0.307116
TCGA-D8-A27K	Tumor	Positive	Positive	Negative					0.24104	0.600172	0	0	0.0356932	0	0.364135	3.25123	223	75.0324	152249	65492.5	57.0336	12.4887	680.573	21698	0.0225029	478.641	-638.783	3442.99	-0.00151754	57.2936	T2	T_Other	N1	Positive	M0	Negative	Lumil A				1		2				WHITE	Stage IIB	Infiltrating Ductal Carcinoma	Post (prior bilateral ovariectomy OR >12 mo since LMP with no prior hysterectomy)	TUMOR FREE					Negative		25-75% (Moderate)	Absent	Absent	Absent	Absent	3	Absent	Absent	3	Absent	1	0.299215	0.422439	0.399537	0.378136	0.376292	0.405485	0.36061	0.345503	0.316207	0.288606	0.378526	0.333971	0.313037	0.365461	0.393411	0.381949	0.301931	0.368967	0.312515	0.360449	0.357239	0.431663	0.390443	0.338391	0.378781	0.374384	0.374806	0.341589	0.392042	0.388332	0.331007	0.362296	0.313032	0.321871	0.371357	0.3758	0.363355	0.417611	0.377737	0.357127	0.36871	0.346149	0.297573	0.306014	0.343406	0.347573	0.378518	0.307442	0.337602	0.368664	0.328786	0.344932	0.357783	0.379475	0.378597	0.334001	0.327338	0.3089
TCGA-D8-A27L	Tumor	Positive	Positive	Negative					0.282461	0.483922	0.00252703	0	0.184225	0.0213734	0.307953	2.43214	171.5	94.7892	67169.7	53726.9	46.945	22.3038	396.086	12011.3	0.0176728	759.209	-958.514	-2999.56	-0.00663123	395.467	T1	T1	N2	Positive	M0	Negative	Lumil A				1		4				WHITE	Stage IIIA	Infiltrating Ductal Carcinoma	Post (prior bilateral ovariectomy OR >12 mo since LMP with no prior hysterectomy)	TUMOR FREE					Negative		25-75% (Moderate)	Absent	Absent	Absent	Present	2	Absent	Absent	3	Absent	1	0.280738	0.437817	0.406579	0.385429	0.385966	0.40714	0.365975	0.361631	0.31081	0.284019	0.371297	0.338875	0.312565	0.367055	0.407324	0.387447	0.302048	0.372722	0.320942	0.359074	0.36656	0.436749	0.388418	0.341566	0.383152	0.378717	0.379093	0.339487	0.387969	0.388867	0.341735	0.362872	0.321955	0.31149	0.378586	0.375545	0.363788	0.430963	0.381036	0.359669	0.379212	0.349866	0.305106	0.3194	0.350007	0.355184	0.375866	0.314328	0.3358	0.369887	0.332679	0.340792	0.35606	0.377467	0.377495	0.330925	0.327942	0.306099
TCGA-D8-A27M	Tumor	Negative	Negative	Negative					0.47223	0.566036	0	0	0.0210799	0.0160038	0.396881	9.91947	435.684	178.955	102212	46946.7	49.0191	18.0131	278.822	44302.5	0.0150955	3846.44	-753.857	-453.649	-0.00636592	2956.53	T1	T1	N0	Negative	M0	Negative	Basal-like				5		1				WHITE	Stage IA	Infiltrating Ductal Carcinoma	Post (prior bilateral ovariectomy OR >12 mo since LMP with no prior hysterectomy)	TUMOR FREE					Negative		25-75% (Moderate)	Present	Absent	Absent	Absent	2	Absent	Absent	3	Multiple Fibrotic Foci	2	0.361019	0.425774	0.38506	0.381557	0.408078	0.42633	0.387082	0.35329	0.348917	0.318891	0.380954	0.331652	0.30492	0.363114	0.402744	0.381173	0.332602	0.381061	0.308369	0.305572	0.326844	0.438946	0.398921	0.340333	0.381747	0.376964	0.37429	0.370613	0.345709	0.403106	0.364028	0.370198	0.336713	0.312277	0.391934	0.3879	0.369356	0.440911	0.396298	0.371836	0.417712	0.342339	0.320768	0.313542	0.349317	0.350915	0.383037	0.320655	0.35218	0.386197	0.345795	0.349034	0.37079	0.386994	0.407796	0.342774	0.338781	0.322998
TCGA-D8-A27N	Tumor	Positive	Positive	Positive					0.218427	0.410415	0.013164	0	0.0671171	0	0.509304	0.0469314	17.5	4.94975	70179.7	5123.16	139.287	7.21894	4220.49	289.268	0	-22.0494	2763.46	-5243.67	-0.0252429	-218.38	T2	T_Other	N2	Positive	M0	Negative	Lumil B				4		5				WHITE	Stage IIIA	Infiltrating Ductal Carcinoma	Pre (<6 months since LMP AND no prior bilateral ovariectomy AND not on estrogen replacement)	TUMOR FREE					Negative		25-75% (Moderate)	Absent	Absent	Absent	Present	3	Absent	Absent	2	Absent	1	0.274205	0.432209	0.426905	0.379162	0.404277	0.389806	0.373383	0.353072	0.309384	0.268343	0.365008	0.325036	0.298598	0.371314	0.408092	0.377193	0.29855	0.387201	0.328703	0.338799	0.365129	0.442879	0.409399	0.32483	0.377894	0.378904	0.379348	0.30885	0.364341	0.386833	0.374473	0.364097	0.310324	0.316427	0.397788	0.376523	0.363095	0.447975	0.395703	0.361555	0.394722	0.318942	0.308406	0.303572	0.346182	0.351816	0.371593	0.306998	0.330068	0.385999	0.320757	0.32266	0.363587	0.373331	0.393194	0.330192	0.32748	0.301192
TCGA-D8-A27P	Tumor	Positive	Positive	Negative					0.120098	0.302388	0	0	0.116284	0.00917776	0.57215	0.469342	71.6	56.2699	96499.9	91756.9	67.0022	7.57464	1216.15	2561.81	0.0206142	73.6158	-222.738	-4649.47	-0.00448141	-152.367	T1	T1	N0	Negative	M0	Negative	Lumil A				2		2				WHITE	Stage IA	Infiltrating Ductal Carcinoma	Post (prior bilateral ovariectomy OR >12 mo since LMP with no prior hysterectomy)	TUMOR FREE					Negative		25-75% (Moderate)	Absent	Absent	Absent	Present	2	Absent	Absent	2	Absent	1	0.224497	0.413903	0.40901	0.373601	0.364195	0.417978	0.324575	0.357586	0.26758	0.263603	0.365524	0.326492	0.305348	0.369444	0.391995	0.377024	0.302318	0.374758	0.317383	0.357016	0.362326	0.431422	0.392319	0.330084	0.377994	0.375102	0.374766	0.35284	0.401889	0.376462	0.340647	0.358904	0.306695	0.300458	0.369794	0.367236	0.355893	0.402557	0.364817	0.345134	0.352655	0.360385	0.262058	0.311723	0.342747	0.353387	0.362226	0.273982	0.317151	0.369474	0.302471	0.312385	0.348812	0.365385	0.359907	0.3058	0.307391	0.291583
TCGA-D8-A27R	Tumor	Positive	Positive	Negative					0.31012	0.481466	0	0	0.0528957	0.042775	0.422864	6.76886	379.741	143.344	247128	93751.8	55.2213	12.3654	677.345	65949.5	0.0169006	1340.52	-490.721	33659.8	-0.00577096	671.888	T2	T_Other	N3	Positive	M0	Negative	Lumil B				1		5				WHITE	Stage IIIC	Infiltrating Ductal Carcinoma	Post (prior bilateral ovariectomy OR >12 mo since LMP with no prior hysterectomy)	TUMOR FREE					Negative			Absent	Absent	6-50% (Moderate)	Present	3	Present	Absent	3	Absent	2	0.289785	0.41366	0.426092	0.378123	0.38906	0.384376	0.351495	0.348766	0.318187	0.279743	0.366725	0.323957	0.316709	0.367856	0.385388	0.374292	0.320146	0.398184	0.333218	0.350352	0.378887	0.444343	0.410693	0.334937	0.378029	0.371218	0.373328	0.313529	0.368895	0.378329	0.351322	0.3606	0.309071	0.290863	0.385524	0.377694	0.366374	0.439758	0.384615	0.353076	0.381333	0.333808	0.287622	0.313904	0.347648	0.35016	0.374812	0.318586	0.335301	0.390504	0.327015	0.328994	0.372027	0.377688	0.377853	0.33355	0.337475	0.308216
TCGA-D8-A27T	Tumor	Positive	Positive	Negative					0.202167	0.549596	0	0	0.0839951	0.00983298	0.356576	5.74744	381.684	234.619	163750	64253.7	62.8318	20.8382	583.537	43051.7	0.0210662	663.342	-628.369	14911.7	-0.00196116	66.3694	T2	T_Other	N3	Positive	M0	Negative	Lumil A				4		2				WHITE	Stage IIIC	Infiltrating Lobular Carcinoma	Post (prior bilateral ovariectomy OR >12 mo since LMP with no prior hysterectomy)	TUMOR FREE					Negative		25-75% (Moderate)	Absent	Absent	Absent	Absent	3	Absent	Absent	2	Absent	1	0.291285	0.445466	0.407154	0.387924	0.391454	0.380659	0.358708	0.361712	0.327267	0.283708	0.372943	0.344367	0.313563	0.376226	0.411433	0.388418	0.293711	0.374936	0.303599	0.350466	0.362965	0.442932	0.39585	0.339347	0.384218	0.379372	0.378055	0.301803	0.374289	0.386059	0.355345	0.365822	0.31776	0.31649	0.387154	0.375261	0.363352	0.439126	0.38656	0.361845	0.392263	0.324337	0.290664	0.314861	0.353929	0.355553	0.3848	0.30843	0.338085	0.379013	0.332639	0.339601	0.364468	0.380882	0.401271	0.33702	0.332632	0.310564
TCGA-D8-A27V	Tumor	Positive	Positive	Negative					0.122132	0.485046	0	0	0.0840857	0.0743323	0.356536	1.29364	222.2	180.351	333296	282728	100.327	27.641	1596.57	16090.5	0.00963301	1085.31	192.969	5629.1	-0.0151373	801.657	T2	T_Other	N0	Negative	M0	Negative	Lumil A				4		2				WHITE	Stage IIA	Infiltrating Lobular Carcinoma	Post (prior bilateral ovariectomy OR >12 mo since LMP with no prior hysterectomy)	TUMOR FREE					Negative													0.243507	0.430132	0.41138	0.389293	0.366484	0.416844	0.300766	0.353551	0.30551	0.263121	0.368564	0.345699	0.31788	0.370963	0.389708	0.386117	0.316459	0.375214	0.317776	0.354253	0.366543	0.430209	0.393044	0.346764	0.386185	0.381124	0.377915	0.3515	0.386511	0.377528	0.322422	0.362369	0.313224	0.295895	0.359096	0.374466	0.357487	0.414572	0.368818	0.348849	0.369624	0.34245	0.232022	0.316196	0.348674	0.350456	0.380527	0.295103	0.328775	0.370765	0.325844	0.339341	0.362283	0.370181	0.386469	0.330762	0.319216	0.300908
TCGA-D8-A27W	Tumor	Positive	Positive	Positive					0.227788	0.507629	0.0117227	0	0.0451058	0.0165965	0.418946	0.998064	189.2	114.241	375020	325844	120.719	12.9094	2039.21	14086.3	0.0126273	1215.72	623.059	4789.08	-0.012279	952.576	T4	T_Other	N0	Negative	M0	Negative	Lumil B				4		3				WHITE	Stage IIIB	Mucinous Carcinoma	Post (prior bilateral ovariectomy OR >12 mo since LMP with no prior hysterectomy)	TUMOR FREE					Negative		<25% (Low)	Absent	Absent	Absent	Absent	2	Absent	Absent	2	Absent	1	0.296366	0.407605	0.418284	0.375778	0.381586	0.370391	0.40785	0.357354	0.311608	0.296191	0.368245	0.321108	0.3073	0.369111	0.385891	0.367694	0.303527	0.38725	0.319445	0.339492	0.38318	0.440262	0.411809	0.331082	0.379385	0.377002	0.373826	0.312185	0.36823	0.374595	0.34914	0.366871	0.311429	0.294202	0.385486	0.369151	0.364039	0.433324	0.376698	0.349224	0.3749	0.327554	0.347645	0.311841	0.348068	0.355726	0.374867	0.312574	0.330457	0.392873	0.326701	0.333313	0.361999	0.377047	0.380352	0.337425	0.329834	0.303926
TCGA-D8-A3Z5	Tumor	Positive	Positive	Negative					0.126655	0.679077	0	0.0112391	0.0395663	0	0.270117	0.155479	62.75	48.5893	127678	67559.1	119.92	18.8478	2757.22	1848.65	0.0246996	24.0035	1304.84	-4112.1	-0.000501535	-179.921							Lumil A										WHITE	Stage IIIC	Infiltrating Lobular Carcinoma	Post (prior bilateral ovariectomy OR >12 mo since LMP with no prior hysterectomy)	TUMOR FREE					Negative		25-75% (Moderate)	Absent	Present	Absent	Absent	3	Absent	Absent	1	Absent	1	0.24336	0.397654	0.422661	0.403322	0.355819	0.431173	0.362086	0.371155	0.279648	0.262814	0.364079	0.33944	0.313877	0.360271	0.358801	0.377771	0.307248	0.371767	0.320828	0.363314	0.370794	0.434454	0.386511	0.354626	0.389034	0.380665	0.383071	0.354617	0.393608	0.372141	0.325441	0.350412	0.280763	0.278067	0.355818	0.367538	0.353027	0.401707	0.36364	0.347397	0.349209	0.369764	0.296202	0.332253	0.348524	0.349476	0.367191	0.272756	0.328152	0.358302	0.288871	0.304525	0.357779	0.372411	0.362701	0.319917	0.305839	0.289716
TCGA-D8-A3Z6	Tumor	Positive	Positive	Negative					0.125684	0.335021	0	0	0.233489	0	0.43149	0.598933	91.8333	45.6001	71253.7	16183.8	81.8371	20.8427	927.866	3611.11	0.0102924	237.731	-505.431	-4115.89	-0.0147317	2.61597							Lumil A										WHITE	Stage IIIC	Infiltrating Lobular Carcinoma	Post (prior bilateral ovariectomy OR >12 mo since LMP with no prior hysterectomy)	TUMOR FREE					Negative		25-75% (Moderate)	Absent	Present	Absent	Absent	3	Absent	Absent	2	Absent	2	0.254943	0.422989	0.428156	0.385171	0.370639	0.410448	0.322058	0.365821	0.275041	0.272352	0.359626	0.321639	0.299243	0.374326	0.398383	0.378557	0.301583	0.381283	0.329662	0.369685	0.375029	0.441143	0.396818	0.326909	0.381646	0.374352	0.383035	0.343183	0.385779	0.373941	0.341152	0.352848	0.301804	0.305046	0.375389	0.370558	0.354132	0.415429	0.373542	0.346857	0.367971	0.346213	0.250842	0.320225	0.340817	0.359309	0.366764	0.27965	0.323435	0.367719	0.296786	0.308598	0.338391	0.364783	0.379642	0.309768	0.315246	0.287881
TCGA-D8-A4Z1	Tumor	Positive	Positive	Negative					0.201737	0.582668	0	0	0.161283	0	0.256049	0.325544	67.4	22.0522	166438	94194.2	101.829	40.0107	2287.83	2615.94	0.0403349	46.7508	842.8	-4021.4	0.0151639	-169.186							Lumil A										WHITE	Stage IA	Infiltrating Lobular Carcinoma	Post (prior bilateral ovariectomy OR >12 mo since LMP with no prior hysterectomy)	TUMOR FREE					Negative		25-75% (Moderate)	Absent	Absent	Absent	Absent	3	Absent	Absent	1	Absent	1	0.285799	0.4267	0.401119	0.406186	0.369237	0.43849	0.34476	0.375872	0.305909	0.279255	0.373249	0.352519	0.318646	0.364888	0.382149	0.390745	0.305261	0.367787	0.316618	0.352337	0.360321	0.431366	0.384279	0.357664	0.390572	0.387869	0.386328	0.372139	0.394188	0.374788	0.326478	0.361971	0.300668	0.28294	0.36421	0.371706	0.35781	0.426317	0.375433	0.350535	0.361325	0.367898	0.279189	0.330562	0.3585	0.355432	0.378234	0.293393	0.339756	0.360912	0.314489	0.325072	0.356473	0.378911	0.370113	0.319377	0.322019	0.299171
TCGA-D8-A73U	Tumor	Positive	Positive	Negative					0.557687	0.635653	0	0	0.0281177	0.000759787	0.33547	1.44775	194.333	160.606	174093	126983	90.5028	24.5129	1216.94	7875.92	0.047941	41.1247	-179.776	-3226.5	0.0231939	-253.773							Lumil A										WHITE	Stage IIA	Infiltrating Lobular Carcinoma	Post (prior bilateral ovariectomy OR >12 mo since LMP with no prior hysterectomy)	WITH TUMOR					Negative		<25% (Low)	Absent	Absent	Absent	Absent	3	Absent	Absent	3	Multiple Fibrotic Foci	3	0.335623	0.434916	0.406445	0.392738	0.424545	0.392957	0.436289	0.351541	0.39026	0.306057	0.377855	0.327706	0.298455	0.3644	0.403627	0.381335	0.300055	0.359463	0.314342	0.34769	0.346864	0.435512	0.389108	0.345193	0.377451	0.37744	0.378138	0.310305	0.363473	0.405843	0.372537	0.37384	0.335368	0.311105	0.415542	0.388342	0.37031	0.460777	0.416559	0.37167	0.420741	0.324038	0.364143	0.305853	0.344022	0.348977	0.385622	0.329597	0.361986	0.35962	0.345463	0.345177	0.374044	0.400964	0.405652	0.354094	0.356465	0.324359
TCGA-D8-A73W	Tumor	Positive	Negative	Negative					0.191768	0.262381	0	0	0.0301702	0	0.707448	0.184183	42.5	23.089	80760.4	42534.2	91.3937	27.2182	1905.63	1909.91	0.0194889	142.042	454.496	-4167.3	-0.00569044	-63.9196							Lumil A										WHITE	Stage IIIA	Mucinous Carcinoma	Post (prior bilateral ovariectomy OR >12 mo since LMP with no prior hysterectomy)	WITH TUMOR	Distant Metastasis	Lung		21	Negative		<25% (Low)	Absent	Absent	Absent	Absent	2	Absent	Absent	2	Absent	1	0.256127	0.419112	0.41256	0.39352	0.3976	0.374557	0.28525	0.36395	0.299088	0.274514	0.368394	0.324314	0.294487	0.363955	0.39522	0.371637	0.294207	0.371528	0.307933	0.353444	0.357552	0.439588	0.393921	0.340584	0.384787	0.375551	0.38699	0.298354	0.367362	0.385692	0.359334	0.370885	0.302125	0.310631	0.382054	0.379191	0.358653	0.43986	0.391144	0.368911	0.397426	0.313539	0.202231	0.308437	0.353423	0.360966	0.363651	0.308841	0.336882	0.369784	0.313245	0.32151	0.360461	0.375487	0.409892	0.325339	0.319755	0.29941
TCGA-D8-A73X	Tumor	Positive	Positive	Negative					0.0954877	0.231615	0	0	0.135268	0	0.633118	1.80991	110.875	49.0027	45654.7	25205.3	44.4268	8.16861	413.867	5320.07	0.0164746	434.288	-967.381	-7216.6	-0.00806841	114.1							Lumil A										WHITE	Stage IIA	Other, specify	Post (prior bilateral ovariectomy OR >12 mo since LMP with no prior hysterectomy)	TUMOR FREE					Negative		25-75% (Moderate)	Absent	Absent	Absent	Present	2	Absent	Absent	1	Absent	1	0.24102	0.43059	0.419629	0.368612	0.375587	0.397024	0.329246	0.340539	0.27986	0.270561	0.365371	0.32605	0.304622	0.368746	0.40287	0.382137	0.306726	0.376328	0.314476	0.368233	0.371936	0.437179	0.392117	0.325861	0.373505	0.37138	0.372969	0.325656	0.393725	0.377666	0.356233	0.361328	0.316145	0.300989	0.387135	0.371596	0.353123	0.419465	0.374778	0.348597	0.365069	0.339572	0.260095	0.301917	0.337204	0.350641	0.360042	0.287598	0.321455	0.371606	0.309764	0.317275	0.354692	0.367902	0.370258	0.309712	0.317635	0.292051
TCGA-E2-A105	Tumor	Positive	Positive	Indetermite					0.0617749	0.327201	0.00422653	0	0.0613513	0	0.607222	0.400821	84	49.3491	91310	60616.6	107.44	34.0018	1512.2	2311.64	0.0646384	25.6413	70.3972	-4629.34	0.0394926	-195.565	T2	T_Other	N0	Negative	M0	Negative	Lumil A	-3	-10	1	3		5				WHITE	Stage IIA	Infiltrating Ductal Carcinoma	Post (prior bilateral ovariectomy OR >12 mo since LMP with no prior hysterectomy)	TUMOR FREE					Negative		25-75% (Moderate)	Absent	Absent	Absent	Present	3	Absent	Absent	2	Absent	2	0.225445	0.384851	0.417267	0.365407	0.362252	0.379657	0.278536	0.335494	0.262189	0.254731	0.366383	0.307748	0.306528	0.367229	0.374651	0.367154	0.292293	0.386949	0.317338	0.351116	0.391144	0.437444	0.405586	0.324499	0.370873	0.362716	0.376088	0.303968	0.374541	0.364805	0.344733	0.349908	0.29361	0.296145	0.372429	0.3621	0.355298	0.401736	0.366928	0.343758	0.355466	0.330033	0.200976	0.302035	0.333431	0.346549	0.355411	0.28574	0.321497	0.389005	0.30055	0.315556	0.349934	0.368228	0.359079	0.318714	0.308461	0.290161
TCGA-E2-A106	Tumor	Positive	Positive	Negative					0.08051	0.51457	0.00822652	0	0.066654	0.035937	0.374613	1.15024	105.667	38.7539	117998	42313.5	69.0249	14.882	1209.64	4383.99	0.0100444	588.918	-199.971	-5534.75	-0.0148209	315.095	T1	T1	N1	Positive	M0	Negative	Lumil A	-3	0	4	4		4				ASIAN	Stage IB	Infiltrating Ductal Carcinoma	Pre (<6 months since LMP AND no prior bilateral ovariectomy AND not on estrogen replacement)	TUMOR FREE					Negative													0.195097	0.385793	0.426411	0.376018	0.353939	0.388964	0.329352	0.354526	0.257555	0.25464	0.356606	0.305443	0.304944	0.362473	0.37249	0.35959	0.293087	0.379338	0.319819	0.357749	0.385014	0.435594	0.399154	0.323766	0.378001	0.370863	0.379065	0.315937	0.383961	0.364697	0.334572	0.358798	0.292675	0.282564	0.364527	0.366007	0.352624	0.388512	0.359402	0.33565	0.354521	0.341195	0.263787	0.310269	0.339136	0.345437	0.354743	0.293968	0.313983	0.372094	0.293998	0.295767	0.342141	0.362432	0.35453	0.313135	0.30119	0.290407
TCGA-E2-A107	Tumor	Positive	Negative	Negative																											T3	T_Other	N2	Positive	M0	Negative	Lumil B	-3	0	4	4	LumA/B	2	4	1	3	WHITE	Stage IIIA	Infiltrating Lobular Carcinoma	Post (prior bilateral ovariectomy OR >12 mo since LMP with no prior hysterectomy)	TUMOR FREE					Negative		25-75% (Moderate)	Absent	Absent	Absent	Absent	3	Present	Absent	3	Absent	1	0.246781	0.382704	0.441069	0.378476	0.365074	0.404841	0.236182	0.346852	0.290115	0.261328	0.358345	0.313896	0.301581	0.36285	0.368301	0.359862	0.298343	0.393855	0.330635	0.372255	0.380514	0.445323	0.412184	0.337418	0.37766	0.373121	0.372279	0.340554	0.384879	0.375623	0.346981	0.353123	0.305968	0.288269	0.37624	0.367731	0.35617	0.407526	0.369159	0.343295	0.361098	0.338997	0.150711	0.310638	0.337825	0.345746	0.368168	0.299396	0.321448	0.396908	0.309227	0.317552	0.347942	0.367246	0.367603	0.312018	0.319095	0.285908
TCGA-E2-A108	Tumor	Positive	Positive	Negative					0.526361	0.570584	0	0	0.0954736	0.0116729	0.322269	3.35735	242.294	180.547	152986	105241	60.7138	18.7769	680.431	26023.1	0.0146282	598.069	-634.198	7306.01	-0.00937546	168.994	T2	T_Other	N2	Positive	M0	Negative	Normal-like	-8	-5	4	1	ReacI	4	3	1	4	WHITE	Stage IIIA	Infiltrating Ductal Carcinoma	Post (prior bilateral ovariectomy OR >12 mo since LMP with no prior hysterectomy)	WITH TUMOR					Negative		25-75% (Moderate)	Absent	Absent	Absent	Absent	3	Present	Absent	2	Absent	3	0.327852	0.441685	0.40359	0.418105	0.422462	0.418955	0.374637	0.384291	0.37707	0.296944	0.373381	0.357579	0.320328	0.37152	0.397882	0.387506	0.314449	0.374834	0.313387	0.336323	0.343125	0.445593	0.400197	0.363499	0.396401	0.390644	0.387022	0.34418	0.361448	0.404141	0.368374	0.372992	0.329034	0.300726	0.408818	0.393057	0.371374	0.461893	0.410772	0.373497	0.415441	0.351079	0.301891	0.329487	0.365717	0.363889	0.381877	0.324879	0.356081	0.375508	0.347405	0.356793	0.370227	0.392456	0.396974	0.349506	0.349595	0.319645
TCGA-E2-A109	Tumor	Positive	Negative	Negative					0.108875	0.573751	0	0	0.0628213	0	0.363428	6.0535	388.824	162.843	207821	98943.2	66.9043	28.4119	574.329	41137.8	0.0226835	430.898	-624.684	11720	-0.000246396	-187.15	T2	T_Other	N0	Negative	M0	Negative	Lumil B	-5	-10	6	3	LumA/B	5	4	4	1	WHITE	Stage IIA	Infiltrating Ductal Carcinoma	Post (prior bilateral ovariectomy OR >12 mo since LMP with no prior hysterectomy)	TUMOR FREE					Negative		>75% (High)	Absent	Absent	Absent	Present	3	Absent	Present	3	Absent	3	0.275801	0.409649	0.419664	0.375753	0.366192	0.363076	0.358077	0.351489	0.299261	0.282595	0.366918	0.312205	0.297306	0.366422	0.391625	0.37004	0.294776	0.391659	0.323648	0.345368	0.383126	0.4454	0.408104	0.32917	0.378243	0.374039	0.376001	0.29421	0.371608	0.377827	0.33448	0.352752	0.296248	0.282438	0.364966	0.37143	0.359671	0.4112	0.365491	0.340328	0.377816	0.315973	0.289807	0.307192	0.33575	0.349861	0.365784	0.294187	0.326387	0.398879	0.320532	0.32463	0.356718	0.373619	0.388811	0.323918	0.327381	0.293638
TCGA-E2-A10A	Tumor	Positive	Positive	Negative					0.0741982	0.240782	0.00296286	0	0.00493921	0	0.751316	1.17749	187.5	117.961	153361	119671	79.9557	17.5404	1040.93	9885.26	0.0266562	144.339	-367.395	-143.92	0.00189058	-131.591	T3	T_Other	N0	Negative	M0	Negative	Lumil B	-3	0	1	2	LumA/B	2	4	3	3	WHITE	Stage IIB	Infiltrating Ductal Carcinoma	Pre (<6 months since LMP AND no prior bilateral ovariectomy AND not on estrogen replacement)	WITH TUMOR	Distant Metastasis	Bone		75	Negative		25-75% (Moderate)	Absent	Absent	Absent	Present	2	Present	Present	2	Absent	2	0.241874	0.40359	0.411542	0.367896	0.378651	0.374011	0.300571	0.350641	0.268383	0.265933	0.366565	0.308926	0.286727	0.362527	0.394525	0.365825	0.286646	0.376419	0.305203	0.345828	0.373589	0.4385	0.398057	0.322045	0.373966	0.372175	0.37325	0.305396	0.380822	0.37982	0.35207	0.363038	0.301142	0.312847	0.373458	0.366552	0.354109	0.417151	0.375809	0.35598	0.377124	0.317032	0.226851	0.303905	0.335528	0.348779	0.349978	0.301734	0.322312	0.391127	0.301906	0.309981	0.349956	0.363923	0.394055	0.314529	0.31177	0.29052
TCGA-E2-A10B	Tumor	Positive	Positive	Negative					0.14461	0.445061	0.00185594	0	0.0961923	0.00730144	0.449589	0.741653	117.857	61.6696	135174	77183.3	98.9031	31.1827	1195.76	5750.66	0.0171832	412.47	-231.389	-2543.96	-0.00777698	167.309	T2	T_Other	N1	Positive	M0	Negative	Lumil A	-3	-12	4	4	LumA	3	3	1	3	WHITE	Stage IIB	Infiltrating Ductal Carcinoma	Post (prior bilateral ovariectomy OR >12 mo since LMP with no prior hysterectomy)	TUMOR FREE	New Primary Tumor	Lung		195	Close		>75% (High)	Absent	Absent	Absent	Absent	3	Absent	Absent	2	Absent	3	0.260682	0.422054	0.415204	0.377159	0.378318	0.390055	0.305918	0.348237	0.303545	0.277505	0.368545	0.329137	0.303314	0.366262	0.397097	0.376008	0.311138	0.379049	0.316139	0.364409	0.368978	0.435659	0.401779	0.33439	0.382128	0.377741	0.37668	0.327557	0.382734	0.380935	0.345962	0.362489	0.323973	0.296504	0.380816	0.372239	0.361798	0.426064	0.376795	0.353573	0.377344	0.333182	0.229793	0.312324	0.346671	0.35011	0.368518	0.305858	0.327948	0.383716	0.322547	0.330193	0.348391	0.373576	0.392724	0.33907	0.329521	0.300766
TCGA-E2-A10C	Tumor	Positive	Positive	Negative					0.245714	0.532825	0	0	0.0505796	0	0.416595	7.986	437.412	237.276	251120	130684	72.8002	28.2027	772.332	46201.9	0.0224259	341.498	-343.299	9113.29	0.000195753	-412.834	T2	T_Other	N1	Positive	M0	Negative	Lumil B	-5	-2	7	4	ReacI	3	4	1	1	WHITE	Stage IIB	Infiltrating Ductal Carcinoma	Post (prior bilateral ovariectomy OR >12 mo since LMP with no prior hysterectomy)	TUMOR FREE					Negative		25-75% (Moderate)	Present	Absent	Absent	Absent	2	Absent	Absent	3	Absent	2	0.307646	0.400471	0.443586	0.367859	0.38577	0.36501	0.351213	0.328882	0.338747	0.295912	0.364466	0.304219	0.282491	0.351752	0.379959	0.356967	0.299003	0.389444	0.340473	0.369913	0.378228	0.439818	0.408577	0.319552	0.36912	0.358863	0.368751	0.301854	0.375065	0.380222	0.350115	0.352773	0.313231	0.317709	0.387403	0.381876	0.355898	0.425139	0.387985	0.352935	0.386868	0.294722	0.276887	0.294645	0.32288	0.340151	0.383403	0.323083	0.330092	0.388292	0.331703	0.338098	0.352333	0.381532	0.385064	0.333522	0.336758	0.311017
TCGA-E2-A10E	Tumor	Positive	Positive	Negative					0.0848298	0.476312	0.00514465	0	0.0385263	0.0647196	0.415298	0.590465	118.375	46.7239	267814	178978	105.609	21.0188	2216.43	7196.64	0.0292179	171.118	782.749	-490.14	0.00416487	-63.3647	T1	T1	N1	Positive	M0	Negative	Lumil A	-3	-12	4	4	LumA/B	2	3	1	3	WHITE	Stage IIA	Infiltrating Ductal Carcinoma	Post (prior bilateral ovariectomy OR >12 mo since LMP with no prior hysterectomy)	TUMOR FREE					Negative		25-75% (Moderate)	Absent	Absent	Absent	Absent	2	Absent	Absent	2	Absent	2	0.26047	0.409199	0.415881	0.376385	0.375783	0.404476	0.284651	0.349636	0.304084	0.270313	0.368558	0.326566	0.312012	0.364925	0.393116	0.366615	0.3007	0.377612	0.313931	0.366619	0.36964	0.440572	0.399014	0.330836	0.379245	0.372466	0.374597	0.333658	0.388056	0.383749	0.351435	0.363437	0.320291	0.330308	0.374487	0.36959	0.359591	0.417376	0.375598	0.355844	0.383137	0.334971	0.195354	0.309873	0.342299	0.349972	0.370547	0.300444	0.330914	0.380829	0.324739	0.329428	0.351917	0.373594	0.388854	0.325895	0.325125	0.303447
TCGA-E2-A10F	Tumor	Positive	Positive	Negative					0.196203	0.470253	0.00318374	0	0.0685419	0.0105051	0.447516	0.638719	110.667	43.6157	262789	56424.5	119.999	72.5174	2751.85	2550.03	0.0431979	-8.59125	1320.27	-5334.79	0.0181836	-246.517	T2	T_Other	N0	Negative	M0	Negative	Lumil A	-4	-5	4	4		2				WHITE	Stage IIA	Infiltrating Lobular Carcinoma	Pre (<6 months since LMP AND no prior bilateral ovariectomy AND not on estrogen replacement)	TUMOR FREE					Negative		25-75% (Moderate)	Absent	Present	Absent	Absent	3	Absent	Absent	2	Absent	1	0.266538	0.438829	0.408519	0.381746	0.400292	0.396183	0.317563	0.368027	0.320932	0.270256	0.36816	0.338245	0.305733	0.370331	0.410754	0.385808	0.292731	0.376708	0.306739	0.352249	0.364951	0.439815	0.398284	0.335865	0.381759	0.380748	0.37625	0.317871	0.374165	0.389334	0.364604	0.367871	0.32559	0.32117	0.390738	0.379495	0.361042	0.440975	0.393815	0.36468	0.396039	0.340741	0.241709	0.328315	0.352084	0.35711	0.380104	0.304053	0.337505	0.377536	0.327	0.33421	0.355947	0.376762	0.394916	0.335256	0.334081	0.30641
TCGA-E2-A14N	Tumor	Negative	Negative	Negative					0.420068	0.602757	0	0.00489573	0.0211875	0.0158231	0.355337	6.82346	421.353	231.074	199647	119083	66.8914	22.2334	547.89	43427.1	0.0203176	1039.64	-618.028	10961.1	-0.00235183	367.497	T2	T_Other	N1	Positive	M0	Negative	Basal-like	-12	-13	6	5		4				WHITE	Stage IIB	Infiltrating Ductal Carcinoma	Pre (<6 months since LMP AND no prior bilateral ovariectomy AND not on estrogen replacement)	TUMOR FREE					Negative		>75% (High)	Present	Absent	Absent	Absent	3	Absent	Present	3	Absent	3	0.291168	0.374302	0.416561	0.359096	0.379635	0.420236	0.299991	0.325803	0.328068	0.271286	0.371826	0.303586	0.304173	0.355154	0.364005	0.343126	0.361131	0.413106	0.310495	0.30874	0.336983	0.440255	0.418414	0.320586	0.366078	0.370437	0.357569	0.371466	0.346555	0.394406	0.354487	0.340246	0.313343	0.331221	0.363578	0.375728	0.356603	0.403969	0.381478	0.358959	0.397246	0.327908	0.223661	0.289274	0.322544	0.330154	0.378664	0.330613	0.32536	0.412212	0.333323	0.34248	0.355791	0.375763	0.404952	0.347922	0.321265	0.305539
TCGA-E2-A14O	Tumor	Positive	Positive	Negative					0.129257	0.23036	0	0	0.0366189	0	0.733021	0.024465															T3	T_Other	N1	Positive	M0	Negative	Lumil B	-3	0	4	4	LumA/B	2	4	1	3	WHITE	Stage IIIA	Infiltrating Ductal Carcinoma	Post (prior bilateral ovariectomy OR >12 mo since LMP with no prior hysterectomy)	TUMOR FREE					Negative		25-75% (Moderate)	Absent	Absent	>50% (Marked)	Absent	2	Present	Absent	3	Absent	2	0.241217	0.400602	0.444296	0.358329	0.374622	0.367359	0.290412	0.335063	0.287733	0.247037	0.357998	0.302554	0.287535	0.362736	0.386343	0.351862	0.297208	0.393513	0.327481	0.366298	0.392854	0.438488	0.412336	0.316833	0.366902	0.364961	0.356642	0.284538	0.374779	0.37212	0.361768	0.344239	0.306286	0.304369	0.374435	0.367636	0.351041	0.407056	0.380941	0.346871	0.373913	0.305707	0.191464	0.297714	0.334491	0.336119	0.355158	0.301891	0.319149	0.392571	0.301628	0.302408	0.344361	0.367146	0.365722	0.314463	0.306293	0.278635
TCGA-E2-A14P	Tumor	Negative	Negative	Positive					0.34536	0.568355	0	0	0.011405	0.0160585	0.404181	27.5972	953.538	241.773	282860	88521.7	47.3114	37.6817	312.021	210533	0.0196831	1554.3	39.2284	96012.4	0.00499758	-577.632	T2	T_Other	N3	Positive	M0	Negative	HER2-enriched	-5	-11	4	1	Her2	3	1	1	1	WHITE	Stage IIIC	Infiltrating Ductal Carcinoma	Post (prior bilateral ovariectomy OR >12 mo since LMP with no prior hysterectomy)	TUMOR FREE					Negative		25-75% (Moderate)	Present	Absent	Absent	Present	3	Absent	Present	3	Absent	2	0.306947	0.387638	0.424446	0.376122	0.376778	0.402604	0.379165	0.344377	0.32034	0.296048	0.368257	0.314958	0.315584	0.365459	0.368924	0.352311	0.316459	0.4047	0.35287	0.336864	0.35538	0.436272	0.417293	0.337333	0.375346	0.375035	0.371933	0.326219	0.365986	0.388655	0.343314	0.352273	0.307654	0.315613	0.373274	0.373517	0.365801	0.409606	0.377205	0.355039	0.37859	0.33105	0.302382	0.303953	0.340099	0.333888	0.379366	0.300435	0.328873	0.403863	0.324917	0.333097	0.358108	0.374596	0.366998	0.329932	0.32566	0.295774
TCGA-E2-A14Q	Tumor	Positive	Positive	Negative					0.135963	0.568126	0	0	0.103712	0.043424	0.284739	0.326088	107.8	81.4567	265150	120735	171.049	79.3873	3191.09	4157.19	0.0215387	45.6565	1746.06	-2481.4	-0.00363612	-170.281	T2	T_Other	N1	Positive	M0	Negative	Lumil A	-7	0	2	2	LumA	2	3	3	4	WHITE	Stage IIB	Infiltrating Ductal Carcinoma	Pre (<6 months since LMP AND no prior bilateral ovariectomy AND not on estrogen replacement)	TUMOR FREE					Negative		25-75% (Moderate)	Absent	Absent	Absent	Present	3	Absent	Absent	3	Absent	1	0.257045	0.414089	0.425967	0.387503	0.362759	0.427639	0.3279	0.356847	0.305609	0.272445	0.364448	0.333214	0.315462	0.367766	0.382542	0.371336	0.313089	0.383602	0.321509	0.362276	0.371417	0.438628	0.39609	0.345412	0.381826	0.377313	0.373018	0.358102	0.39215	0.375473	0.330306	0.352563	0.311784	0.294035	0.364945	0.373346	0.351031	0.408244	0.365921	0.342661	0.368762	0.361465	0.267768	0.317218	0.349101	0.34653	0.374455	0.309662	0.331893	0.378325	0.318202	0.334723	0.365189	0.376472	0.377284	0.321653	0.325157	0.302093
TCGA-E2-A14R	Tumor	Negative	Negative	Negative					0.0931509	0.472249	0	0	0.0218583	0	0.505892	6.97316	490.316	253.361	285547	122818	72.8534	43.1176	781.533	58274.3	0.0219284	654.545	-377.937	25265.3	-0.000694449	-28.1316	T2	T_Other	N0	Negative	M0	Negative	Basal-like	-12	-13	5	5		1				WHITE	Stage IIA	Infiltrating Ductal Carcinoma	Post (prior bilateral ovariectomy OR >12 mo since LMP with no prior hysterectomy)	TUMOR FREE	New Primary Tumor		Endometrial	971	Negative		>75% (High)	Present	Absent	Absent	Absent	3	Absent	Present	3	Multiple Fibrotic Foci	3	0.29171	0.373566	0.412779	0.362302	0.392955	0.414826	0.37641	0.328308	0.332469	0.284885	0.371473	0.292201	0.287404	0.349944	0.36161	0.339432	0.339649	0.40808	0.320958	0.312676	0.337249	0.448096	0.415183	0.312861	0.369233	0.360406	0.366755	0.358038	0.335358	0.38825	0.365048	0.347027	0.312565	0.303385	0.38999	0.377329	0.359157	0.420668	0.390429	0.360386	0.408559	0.31782	0.287465	0.289173	0.326899	0.335621	0.37936	0.318477	0.330875	0.410769	0.331835	0.334102	0.366674	0.373769	0.395225	0.333917	0.331027	0.30196
TCGA-E2-A14S	Tumor	Positive	Positive	Negative					0.146939	0.36256	0.00264439	0	0.0274621	0	0.607333	1.07395	83.5556	30.0837	93633.5	28626.8	64.5477	14.6046	1297.93	5218.2	0.02439	197.636	-115.12	-4376.94	-0.000451501	-70.5666	T1	T1	N0	Negative	M0	Negative	Lumil B	-3	-10	2	4	LumA/B	4	4	1	3	WHITE	Stage I	Infiltrating Ductal Carcinoma	Post (prior bilateral ovariectomy OR >12 mo since LMP with no prior hysterectomy)	TUMOR FREE					Negative		>75% (High)	Absent	Absent	6-50% (Moderate)	Absent	2	Present	Absent	2	Absent	2	0.244607	0.373212	0.414325	0.377011	0.388787	0.374498	0.302914	0.338278	0.302733	0.266641	0.367741	0.305271	0.274687	0.35262	0.359809	0.35373	0.283506	0.380487	0.303192	0.345434	0.380293	0.435464	0.404576	0.323965	0.378796	0.369003	0.373799	0.290774	0.374412	0.37355	0.344819	0.368154	0.324279	0.320992	0.390286	0.379134	0.356772	0.430235	0.387995	0.349013	0.374434	0.318663	0.222692	0.305286	0.325311	0.347995	0.36456	0.293944	0.328164	0.390893	0.31747	0.322203	0.361127	0.376163	0.37084	0.331199	0.322653	0.29603
TCGA-E2-A14T	Tumor	Positive	Positive	Negative					0.164437	0.157099	0	0	0.0268603	0	0.816041	1.05217	121.444	30.7576	132217	59936	75.6498	13.2948	1099.7	7548.73	0.01971	278.503	-314.212	-1967.49	-0.00515915	11.7053	T2	T_Other	N0	Negative	M0	Negative	Lumil A	-3	0	1	2	LumA/B					WHITE	Stage IIA	Infiltrating Ductal Carcinoma	Post (prior bilateral ovariectomy OR >12 mo since LMP with no prior hysterectomy)	TUMOR FREE					Negative		25-75% (Moderate)	Absent	Absent	1-5% (Minimum)	Absent	1	Present	Absent	2	Multiple Fibrotic Foci	2	0.269218	0.393939	0.419488	0.370034	0.380211	0.393238	0.316007	0.344603	0.274888	0.263231	0.364178	0.314389	0.299164	0.362442	0.375799	0.35858	0.306028	0.384377	0.324534	0.350526	0.386586	0.438127	0.408054	0.328897	0.375411	0.368433	0.37035	0.323309	0.376872	0.374346	0.365915	0.357244	0.304393	0.28856	0.386162	0.372431	0.353288	0.41756	0.375692	0.354529	0.37005	0.328765	0.238299	0.308005	0.341483	0.346282	0.36203	0.302058	0.323643	0.38501	0.303967	0.3166	0.347003	0.368686	0.358916	0.31805	0.314314	0.285706
TCGA-E2-A14U	Tumor	Positive	Positive	Negative					0.214588	0.488753	0	0	0.0248242	0	0.486422	1.18292	149.75	75.866	231325	123050	93.035	38.465	1965.58	8578.76	0.0191999	185.594	557.26	-1453.92	-0.00560942	-90.3359							Lumil A										WHITE	Stage I	Infiltrating Lobular Carcinoma	Post (prior bilateral ovariectomy OR >12 mo since LMP with no prior hysterectomy)	TUMOR FREE					Negative		25-75% (Moderate)	Absent	Absent	Absent	Absent	3	Absent	Absent	1	Absent	1	0.241303	0.378076	0.414734	0.382534	0.36424	0.446548	0.280329	0.35315	0.280251	0.248783	0.365502	0.33098	0.320387	0.363909	0.353565	0.364253	0.314796	0.376419	0.325578	0.357454	0.373277	0.427969	0.388448	0.34626	0.378459	0.379401	0.373399	0.370611	0.410213	0.369044	0.340232	0.357515	0.306151	0.284089	0.375484	0.371942	0.354321	0.4045	0.370485	0.348468	0.354375	0.382141	0.206428	0.316003	0.343094	0.342613	0.371507	0.305453	0.320611	0.353568	0.295839	0.309353	0.353225	0.370513	0.354305	0.310491	0.309627	0.295136
TCGA-E2-A14V	Tumor	Positive	Positive	Positive					0.159104	0.355259	0	0	0.253587	0.0212884	0.369866	5.32712	364.846	188.35	212651	93797.3	79.7427	27.5747	645.144	29993.7	0.0254433	337.958	-584.813	3480.17	0.00217817	-229.51	T2	T_Other	N1	Positive	M0	Negative	HER2-enriched	-5	-1	4	4	Her2	5	1	1	1	WHITE	Stage IIB	Infiltrating Ductal Carcinoma	Post (prior bilateral ovariectomy OR >12 mo since LMP with no prior hysterectomy)	TUMOR FREE					Negative		25-75% (Moderate)	Present	Absent	Absent	Present	3	Absent	Present	3	Absent	3	0.219882	0.407007	0.423999	0.367998	0.361626	0.410318	0.284464	0.344612	0.277328	0.268688	0.361575	0.312839	0.30032	0.366654	0.39181	0.362465	0.317359	0.395478	0.331583	0.358565	0.371983	0.442866	0.412379	0.324304	0.374174	0.371398	0.368651	0.343005	0.377288	0.377696	0.346323	0.354145	0.310263	0.292435	0.363224	0.368761	0.354295	0.393506	0.363939	0.352058	0.357689	0.341405	0.207778	0.301907	0.341516	0.342634	0.372418	0.301095	0.32272	0.402875	0.315176	0.316499	0.350898	0.365684	0.363581	0.304783	0.312903	0.290815
TCGA-E2-A14W	Tumor	Positive	Positive	Positive					0.13859	0.313006	0	0.00934667	0.0390786	0.00202804	0.636541	0.0106735															T2	T_Other	N0	Negative	M0	Negative	Lumil B	-3	0	7	2	Her2	5	4	3	3	WHITE	Stage IIA	Infiltrating Ductal Carcinoma		TUMOR FREE					Negative		25-75% (Moderate)	Absent	Absent	Absent	Absent	3	Present	Present	3	Absent	3	0.167163	0.390092	0.432783	0.338512	0.355415	0.375997	0.0637226	0.322023	0.226782	0.25141	0.355065	0.294917	0.273616	0.35937	0.382554	0.349463	0.307669	0.394284	0.331289	0.35597	0.389189	0.441577	0.409595	0.292554	0.358913	0.359335	0.35388	0.298524	0.37761	0.365797	0.333089	0.356221	0.265699	0.319341	0.352677	0.354375	0.341247	0.395936	0.364721	0.332721	0.359145	0.311983	0.0173775	0.292598	0.317834	0.337006	0.347459	0.273138	0.296466	0.389272	0.27585	0.288823	0.339949	0.348545	0.343505	0.30749	0.287654	0.269088
TCGA-E2-A14X	Tumor	Negative	Negative	Negative					0.275995	0.775484	0	0	0	0.0142758	0.21024	24.0229	747.907	268.978	281552	105466	44.4965	14.0897	394.979	189405	0.0154259	3089.44	-32.5413	88313.4	-0.000679603	1210.41	T2	T_Other	N2	Positive	M0	Negative	Basal-like	-12	-13	3	5	ReacII	4	2	3	2	BLACK OR AFRICAN AMERICAN	Stage IIIA	Infiltrating Ductal Carcinoma	Post (prior bilateral ovariectomy OR >12 mo since LMP with no prior hysterectomy)	TUMOR FREE					Negative		25-75% (Moderate)	Present	Absent	Absent	Present	2	Present	Present	3	Absent	3	0.33711	0.399094	0.400529	0.385128	0.376771	0.427746	0.416086	0.345302	0.335659	0.307768	0.382987	0.322526	0.312349	0.355768	0.369263	0.367479	0.344325	0.387095	0.325299	0.323419	0.333629	0.443473	0.404001	0.341079	0.381873	0.378773	0.380035	0.375412	0.349078	0.390281	0.346028	0.355363	0.310103	0.300691	0.36924	0.384264	0.366174	0.408906	0.378623	0.358945	0.379673	0.3392	0.34468	0.308402	0.341226	0.342674	0.381472	0.323317	0.342865	0.393162	0.336295	0.344158	0.368258	0.383626	0.375713	0.336639	0.33545	0.311381
TCGA-E2-A14Y	Tumor	Positive	Positive	Positive					0.181061	0.337459	0	0	0.00905569	0.131021	0.522465	1.09667	170.875	126.861	210853	134744	96.0616	36.0383	1566.77	9627.98	0.0242578	-247.765	155.008	-86.1197	-0.000540025	-518.076	T2	T_Other	N0	Negative	M0	Negative	Basal-like	0	-13	5	2	ReacII	2	3	3	3	WHITE	Stage IIA	Infiltrating Ductal Carcinoma	Pre (<6 months since LMP AND no prior bilateral ovariectomy AND not on estrogen replacement)	TUMOR FREE					Negative		>75% (High)	Present	Absent	Absent	Present	3	Present	Present	3	Absent	3	0.226015	0.382421	0.421428	0.373299	0.374307	0.422626	0.338003	0.328751	0.295286	0.263543	0.357332	0.28924	0.300307	0.364497	0.370725	0.345535	0.374552	0.408598	0.325658	0.310724	0.339645	0.447966	0.417581	0.318626	0.376082	0.373317	0.369237	0.374487	0.338777	0.382674	0.360157	0.347873	0.302622	0.318978	0.357386	0.366919	0.351039	0.394675	0.37703	0.366863	0.386144	0.337342	0.266014	0.286216	0.327191	0.346207	0.368081	0.296088	0.319324	0.405534	0.301087	0.300222	0.34329	0.35289	0.383962	0.310427	0.292157	0.302181
TCGA-E2-A14Z	Tumor	Positive	Positive	Negative					0.281934	0.538318	0	0	0.068668	0.0324646	0.36055	1.04897	185	76.6377	258381	78050	74.5326	16.1001	1707.35	9273.8	0.0397679	90.9482	293.441	-247.494	0.0149408	-175.85	T1	T1	N0	Negative	M0	Negative	Lumil A	-2	0	6	1	LumA	1	3	3	2	WHITE	Stage I	Infiltrating Ductal Carcinoma	Post (prior bilateral ovariectomy OR >12 mo since LMP with no prior hysterectomy)	WITH TUMOR	Distant Metastasis	Bone		188	Negative		25-75% (Moderate)	Absent	Absent	Absent	Absent	2	Absent	Present	2	Multiple Fibrotic Foci	3	0.313925	0.416341	0.419971	0.38565	0.40033	0.408508	0.318794	0.352735	0.350984	0.291276	0.373747	0.322163	0.305728	0.365676	0.388984	0.370007	0.30287	0.385786	0.318971	0.349316	0.358284	0.446142	0.40399	0.333444	0.379157	0.37832	0.372794	0.335316	0.373068	0.394383	0.357862	0.36096	0.330197	0.295198	0.392819	0.384946	0.365285	0.439277	0.397428	0.358459	0.401488	0.344153	0.233692	0.30917	0.346619	0.343904	0.385485	0.309915	0.341326	0.387431	0.340659	0.347363	0.367825	0.384626	0.393718	0.341562	0.341318	0.313224
TCGA-E2-A150	Tumor	Negative	Negative	Negative					0.266194	0.387422	0	0	0	0.00236215	0.610215	1.22886	260.75	211.967	313345	223806	126.729	29.7769	1435.85	14563.6	0.0385552	178.941	29.6699	4367.45	0.0138097	-100.502	T2	T_Other	N0	Negative	M0	Negative	Basal-like	-12	-13	3	5	X	1	2	2	2	WHITE	Stage IIA	Infiltrating Ductal Carcinoma	Post (prior bilateral ovariectomy OR >12 mo since LMP with no prior hysterectomy)	TUMOR FREE					Negative		25-75% (Moderate)	Absent	Absent	6-50% (Moderate)	Absent	3	Absent	Present	3	Absent	3	0.279284	0.406022	0.400205	0.380869	0.393266	0.418301	0.311596	0.352006	0.320637	0.269678	0.365441	0.314727	0.29634	0.3685	0.385721	0.37299	0.346183	0.393425	0.316882	0.313883	0.327034	0.441981	0.402369	0.326227	0.381204	0.376105	0.381692	0.363869	0.346642	0.393474	0.363322	0.363682	0.32107	0.313437	0.37977	0.380055	0.361591	0.426495	0.388497	0.360652	0.399569	0.332665	0.22842	0.301302	0.340179	0.351429	0.371448	0.306617	0.334484	0.390771	0.334131	0.338541	0.359867	0.372407	0.392997	0.334851	0.327237	0.307094
TCGA-E2-A152	Tumor	Positive	Negative	Positive					0.123822	0.248375	0	0	0.0946775	0	0.656948	0.500634	113.857	56.7903	206545	120042	114.856	58.8369	1807.83	5942.5	0.0257859	115.319	370.317	-1396.59	0.000730827	-112.912	T1	T1	N0	Negative	M0	Negative	HER2-enriched	-5	-1	5	1	Her2	1	1	2	2	WHITE	Stage I	Infiltrating Ductal Carcinoma	Post (prior bilateral ovariectomy OR >12 mo since LMP with no prior hysterectomy)	TUMOR FREE	Distant Metastasis	Liver		54	Negative		25-75% (Moderate)	Absent	Absent	6-50% (Moderate)	Present	2	Absent	Present	2	Multiple Fibrotic Foci	2	0.208318	0.432687	0.413619	0.377642	0.387219	0.394616	0.295112	0.351431	0.291372	0.24755	0.35675	0.319278	0.302919	0.37443	0.412264	0.378241	0.311906	0.38313	0.331	0.342033	0.348156	0.443284	0.403438	0.324488	0.379012	0.377605	0.382679	0.323511	0.373159	0.37633	0.358017	0.369002	0.295184	0.300098	0.382733	0.367186	0.356761	0.429318	0.382334	0.362927	0.375553	0.328216	0.216396	0.297106	0.341194	0.35757	0.36523	0.30108	0.321818	0.38213	0.314782	0.327312	0.352014	0.367984	0.37376	0.321668	0.313865	0.294034
TCGA-E2-A153	Tumor	Positive	Positive	Negative					0.212439	0.148829	0.000834367	0	0.0940207	0	0.756316	0.173918	32	17.5309	42089.5	22444.8	79.2172	18.6598	1517.3	913.423	0.0308107	44.9053	65.7401	-5124.58	0.00560573	-160.354	T1	T1	N1	Positive	M0	Negative	Lumil A	-3	-12	4	1	LumA	2	3	3	3	WHITE	Stage IIB	Infiltrating Ductal Carcinoma	Pre (<6 months since LMP AND no prior bilateral ovariectomy AND not on estrogen replacement)	TUMOR FREE					Negative													0.206538	0.444663	0.415927	0.394525	0.392352	0.394501	0.200057	0.376134	0.276401	0.241239	0.357636	0.325266	0.299584	0.379055	0.419589	0.384017	0.29942	0.373386	0.31491	0.357291	0.365801	0.444456	0.392638	0.334649	0.385373	0.379558	0.387233	0.312279	0.371488	0.38286	0.357659	0.370242	0.31209	0.31721	0.380809	0.373507	0.356557	0.441736	0.386571	0.357326	0.374242	0.333027	0.120849	0.319679	0.353409	0.366396	0.357387	0.2959	0.323806	0.365327	0.301387	0.306353	0.350206	0.360616	0.372423	0.309136	0.29919	0.291257
TCGA-E2-A153-11A	normal
TCGA-E2-A154	Tumor	Positive	Positive	Negative					0.0482662	0.384701	0	0	0.0507649	0	0.564534	1.02953	193.25	96.4347	231768	115433	118.032	60.7548	1477.35	10667.1	0.0293307	142.68	62.5771	1261.96	0.0044332	-122.712	T1	T1	N0	Negative	M0	Negative	Lumil A	-3	-12	6	4	LumA	2	3	3	3	WHITE	Stage I	Infiltrating Ductal Carcinoma	Post (prior bilateral ovariectomy OR >12 mo since LMP with no prior hysterectomy)	TUMOR FREE					Negative		25-75% (Moderate)	Absent	Absent	Absent	Present	2	Absent	Present	2	Absent	3	0.177479	0.416972	0.421323	0.360443	0.36406	0.381064	0.224499	0.345337	0.233621	0.252624	0.358293	0.302859	0.288996	0.366506	0.39747	0.372781	0.285561	0.38153	0.312085	0.367057	0.376159	0.446619	0.401976	0.311213	0.372127	0.3594	0.369253	0.317184	0.38323	0.365408	0.335734	0.352435	0.26961	0.312357	0.364246	0.354942	0.344925	0.407874	0.36608	0.344104	0.355325	0.322449	0.142126	0.299145	0.325974	0.345269	0.348747	0.289673	0.306082	0.385335	0.275217	0.283341	0.345567	0.358462	0.362773	0.306607	0.283211	0.2787
TCGA-E2-A155	Tumor	Positive	Negative	Negative					0.10395	0.602107	0	0	0.143902	0	0.253991	16.9159	593.774	221.828	241428	111645	47.0164	10.9228	411.057	109714	0.0140547	3381.47	-321.622	37518.2	-0.00469572	2001.21	T2	T_Other	N1	Positive	M0	Negative	Lumil B	-3	-10	5	3	LumA/B	1	4	4	3	WHITE	Stage IIB	Infiltrating Ductal Carcinoma	Post (prior bilateral ovariectomy OR >12 mo since LMP with no prior hysterectomy)	TUMOR FREE					Negative		<25% (Low)	Present	Absent	1-5% (Minimum)	Absent	2	Absent	Absent	3	Absent	3	0.260004	0.377781	0.414248	0.367411	0.3596	0.352462	0.326336	0.338007	0.277116	0.270281	0.368194	0.317656	0.296914	0.355034	0.36224	0.356489	0.275464	0.380295	0.311057	0.344317	0.385084	0.426829	0.402739	0.33313	0.373453	0.378523	0.369335	0.267852	0.376813	0.374144	0.326414	0.356747	0.292347	0.2745	0.360151	0.366296	0.351544	0.392325	0.362749	0.341684	0.358327	0.306492	0.256848	0.298843	0.340173	0.341386	0.366948	0.29355	0.317867	0.393485	0.306388	0.322414	0.354155	0.366974	0.364846	0.314731	0.315866	0.288775
TCGA-E2-A156	Tumor	Positive	Positive	Negative					0.0530447	0.248126	0	0	0.143455	0.00138588	0.607033	0.235112	51.6	20.5985	128011	79699.4	105.992	39.9492	2573.65	1980.01	0.0331656	69.6042	1124.71	-4299.9	0.00802907	-139.94	T1	T1	N0	Negative	M0	Negative	Lumil A	-3	-12	2	2	LumA	2	3	3	3	WHITE	Stage I	Infiltrating Ductal Carcinoma	Post (prior bilateral ovariectomy OR >12 mo since LMP with no prior hysterectomy)	TUMOR FREE					Negative		25-75% (Moderate)	Absent	Absent	Absent	Present	2	Present	Present	2	Multiple Fibrotic Foci	2	0.168655	0.358959	0.410147	0.360796	0.363675	0.368207	0.144259	0.326506	0.198139	0.240816	0.362286	0.287569	0.281232	0.346578	0.359092	0.337727	0.27373	0.369005	0.301896	0.361399	0.379678	0.43096	0.398078	0.307719	0.369356	0.36122	0.375328	0.28131	0.398154	0.372021	0.329889	0.362618	0.297747	0.319071	0.358994	0.359214	0.346742	0.408401	0.36572	0.34587	0.36106	0.306138	0.0707741	0.296336	0.313321	0.341461	0.333952	0.299048	0.308656	0.377365	0.27191	0.292068	0.323501	0.35369	0.355129	0.301852	0.278637	0.264176
TCGA-E2-A158	Tumor	Negative	Negative	Negative					0.0367278	0.527924	0	0	0.00857215	0.0197231	0.443781	0.389376	82.8	14.0606	101722	82547.1	92.8507	60.611	1340.16	2785	0.0312325	107.349	-102.166	-4111.67	0.00608798	-113.014	T1	T1	N1	Positive	M0	Negative	Basal-like	0	-13	5	5	Basal	1	2	2	2	WHITE	Stage IIA	Infiltrating Ductal Carcinoma	Pre (<6 months since LMP AND no prior bilateral ovariectomy AND not on estrogen replacement)	TUMOR FREE					Negative		25-75% (Moderate)	Absent	Absent	Absent	Absent	1	Absent	Absent	1	Absent	1	0.214306	0.360195	0.39597	0.35078	0.349126	0.406346	0.307103	0.320638	0.281789	0.243534	0.367528	0.289341	0.290052	0.348643	0.358312	0.35997	0.355723	0.394836	0.311566	0.313535	0.333235	0.424471	0.398434	0.315854	0.365579	0.355363	0.371513	0.358889	0.338119	0.373848	0.33786	0.348006	0.273379	0.282217	0.348919	0.362631	0.355384	0.379816	0.348838	0.344469	0.350882	0.330023	0.236502	0.305106	0.322179	0.333845	0.361527	0.292893	0.314355	0.387679	0.299484	0.322264	0.348972	0.364996	0.35051	0.315729	0.304357	0.293712
TCGA-E2-A159	Tumor	Negative	Negative	Negative					0.430844	0.527994	0	0	0.0545366	0.0245454	0.392924	20.3161	586.744	160.558	178749	58535.2	42.2022	15.1233	322.762	129689	0.0176236	2366.94	-263.785	44011.7	0.000104958	747.833	T2	T_Other	N0	Negative	M0	Negative	Basal-like	-10	-13	3	5	Basal	1	2	2	2	WHITE	Stage IIA	Infiltrating Ductal Carcinoma	Pre (<6 months since LMP AND no prior bilateral ovariectomy AND not on estrogen replacement)	TUMOR FREE					Negative		25-75% (Moderate)	Present	Absent	1-5% (Minimum)	Absent	3	Absent	Present	3	Absent	3	0.296802	0.40266	0.415826	0.374418	0.4058	0.413302	0.414594	0.34149	0.354115	0.286865	0.370215	0.303987	0.297514	0.358921	0.381909	0.359912	0.339169	0.399496	0.341825	0.331001	0.340151	0.448254	0.405121	0.329148	0.375656	0.377322	0.373103	0.351976	0.350517	0.395877	0.372606	0.365054	0.322097	0.310985	0.393492	0.382652	0.363628	0.441663	0.396993	0.372548	0.404346	0.332762	0.347669	0.299946	0.333631	0.338085	0.377286	0.322855	0.346656	0.39965	0.343119	0.349566	0.374317	0.383071	0.389921	0.337354	0.339759	0.314038
TCGA-E2-A15A	Tumor	Positive	Positive	Negative					0.480779	0.48263	0.0131571	0	0.0309882	0	0.473224	0.419707	83	13.0256	204204	59909.1	103.216	23.7407	2496.69	4508.92	0.0284632	111.1	1055.7	-2504.81	0.00339984	-111.441	T2	T_Other	N3	Positive	M0	Negative	Lumil B	-5	-2	4	4	Her2	4	4	1	1	WHITE	Stage IIIC	Infiltrating Ductal Carcinoma	Pre (<6 months since LMP AND no prior bilateral ovariectomy AND not on estrogen replacement)	TUMOR FREE					Negative													0.321395	0.405843	0.41708	0.371007	0.38827	0.3733	0.360837	0.346666	0.337461	0.310443	0.376481	0.314664	0.292203	0.356134	0.385007	0.364343	0.304476	0.388142	0.321204	0.345604	0.376571	0.445608	0.406671	0.328251	0.374152	0.374476	0.371339	0.303026	0.367923	0.39074	0.344762	0.358885	0.328304	0.292199	0.385114	0.383394	0.368989	0.426781	0.386127	0.357883	0.388928	0.316999	0.300248	0.305053	0.34594	0.343236	0.385048	0.32747	0.346448	0.396632	0.339837	0.34696	0.370357	0.386044	0.387642	0.3429	0.340743	0.319522
TCGA-E2-A15C	Tumor	Positive	Positive	Negative					0.114199	0.66343	0	0	0.0566326	0.00986707	0.270071	1.07472	167.444	123.223	154172	141671	80.9595	17.3638	1294.22	9840.14	0.0217063	209.295	-118.831	243.056	-0.0031515	-58.9082	T1	T1	N0	Negative	M0	Negative	Lumil A	-4	-5	2	2	ReacI	4	3	3	3	WHITE	Stage I	Infiltrating Ductal Carcinoma	Post (prior bilateral ovariectomy OR >12 mo since LMP with no prior hysterectomy)	TUMOR FREE					Negative		<25% (Low)	Present	Absent	Absent	Present	2	Absent	Absent	2	Multiple Fibrotic Foci	3	0.304734	0.420867	0.408417	0.377392	0.36528	0.408462	0.384684	0.352716	0.300278	0.297675	0.376578	0.327799	0.304371	0.366465	0.396802	0.376199	0.2945	0.372033	0.311502	0.358531	0.375744	0.429207	0.391331	0.332489	0.377264	0.373173	0.374844	0.336283	0.386215	0.378394	0.333301	0.360233	0.303387	0.302917	0.366292	0.372034	0.359277	0.407802	0.368702	0.347089	0.364577	0.342935	0.319608	0.309442	0.337495	0.350458	0.3681	0.29776	0.324529	0.369694	0.322746	0.332136	0.349453	0.37585	0.377597	0.319283	0.321091	0.290837
TCGA-E2-A15D	Tumor	Positive	Positive	Negative					0.157443	0.577206	0	0	0.0510362	0.0216232	0.350135	1.44753	141.5	77.2331	127682	46515.6	70.8592	31.03	1319.45	9528.17	0.020663	228.136	-77.2669	-1576.5	-0.00400613	-66.7622	T2	T_Other	N0	Negative	M0	Negative	Lumil A	-3	-5	4	1	LumA					WHITE	Stage IIA	Infiltrating Ductal Carcinoma	Pre (<6 months since LMP AND no prior bilateral ovariectomy AND not on estrogen replacement)	TUMOR FREE					Negative		25-75% (Moderate)	Present	Absent	Absent	Present	1	Absent	Present	1	Absent	1	0.269207	0.420088	0.413012	0.392373	0.366155	0.385755	0.312353	0.35762	0.300608	0.288524	0.369383	0.335377	0.309598	0.361271	0.394675	0.378699	0.299841	0.37317	0.31553	0.36451	0.366091	0.43403	0.390729	0.34529	0.383904	0.379533	0.382539	0.3173	0.379588	0.382854	0.33613	0.3618	0.301035	0.285938	0.362876	0.372688	0.354788	0.409772	0.366875	0.352894	0.363057	0.323635	0.240613	0.316176	0.354917	0.35352	0.374945	0.286608	0.327627	0.36393	0.319196	0.332148	0.357051	0.375759	0.369187	0.319	0.323063	0.291686
TCGA-E2-A15E	Tumor	Positive	Positive	Positive																											T1	T1	N1	Positive	M0	Negative	Lumil A	-7	-5	6	2	Her2	4	3	3	4	WHITE	Stage IIA	Infiltrating Ductal Carcinoma	Pre (<6 months since LMP AND no prior bilateral ovariectomy AND not on estrogen replacement)	TUMOR FREE					Negative		>75% (High)	Present	Absent	6-50% (Moderate)	Absent	3	Absent	Present	2	Absent	3	0.303291	0.393294	0.418709	0.368256	0.366741	0.404966	0.307312	0.340783	0.290626	0.293563	0.378702	0.328865	0.314525	0.360527	0.368388	0.363944	0.307577	0.38223	0.334623	0.359683	0.373736	0.43033	0.394912	0.331647	0.37457	0.376235	0.369219	0.345978	0.394413	0.377729	0.333446	0.360958	0.302476	0.283078	0.371545	0.375366	0.358564	0.413455	0.36904	0.347504	0.362006	0.350661	0.234145	0.308021	0.344977	0.343249	0.380514	0.30003	0.330719	0.375559	0.319759	0.333947	0.355259	0.378569	0.376285	0.317341	0.323435	0.303161
TCGA-E2-A15F	Tumor	Positive	Positive	Negative					0.175666	0.430788	0	0	0.109477	0.020227	0.439508	0.825115	99.25	50.2245	175275	84941	102.884	23.0112	1966.97	5857.81	0.0241468	176.391	543.384	-2763.68	-0.000845226	-74.6012	T2	T_Other	N0	Negative	M0	Negative	Lumil A	-3	-3	4	2	ReacI					WHITE	Stage I	Infiltrating Ductal Carcinoma	Post (prior bilateral ovariectomy OR >12 mo since LMP with no prior hysterectomy)	TUMOR FREE					Negative		25-75% (Moderate)	Present	Absent	Absent	Absent	3	Present	Absent	2	Absent	2	0.30331	0.396896	0.406924	0.374858	0.369838	0.399972	0.318994	0.344326	0.286374	0.288168	0.374483	0.322579	0.304472	0.359907	0.380094	0.369915	0.309453	0.37626	0.306664	0.348348	0.377289	0.433418	0.396055	0.334121	0.37486	0.372525	0.371279	0.325409	0.382644	0.382349	0.339084	0.35787	0.303053	0.280957	0.371529	0.374502	0.359289	0.404836	0.374009	0.35519	0.369606	0.343355	0.251069	0.303039	0.344093	0.343637	0.35783	0.301174	0.32379	0.382917	0.318949	0.325204	0.34909	0.370678	0.395018	0.319414	0.320622	0.297567
TCGA-E2-A15G	Tumor	Positive	Positive	Negative					0.0744543	0.394512	0.00667512	0	0.238826	0.0340634	0.325923	0.614705	73.75	35.3139	65506	21090.4	70.5514	26.0659	1052.64	3948.7	0.0141971	223.429	-379.973	-3839.45	-0.0108256	-12.8103	T2	T_Other	N0	Negative	M0	Negative	Lumil A	-3	-12	1	1	LumA	2	3	3	3	WHITE	Stage IIA	Mixed Histology (please specify)	Post (prior bilateral ovariectomy OR >12 mo since LMP with no prior hysterectomy)	TUMOR FREE					Negative		25-75% (Moderate)	Absent	Absent	Absent	Present	2	Present	Absent	2	Multiple Fibrotic Foci	1	0.251551	0.386109	0.415523	0.375292	0.361669	0.373112	0.232404	0.337208	0.263919	0.267656	0.369319	0.310922	0.286178	0.349471	0.372002	0.359437	0.282062	0.372702	0.308822	0.373821	0.377141	0.426312	0.392195	0.329311	0.378834	0.371015	0.376114	0.294053	0.397324	0.371592	0.324851	0.358527	0.298283	0.310004	0.368274	0.368761	0.3486	0.404094	0.367704	0.34226	0.35552	0.314672	0.146657	0.300182	0.329826	0.342512	0.355454	0.273995	0.324287	0.372305	0.301664	0.31128	0.345852	0.368345	0.371152	0.316918	0.307736	0.281137
TCGA-E2-A15H	Tumor	Positive	Positive	Positive					0.11489	0.682653	0	0	0.0358386	0	0.281508	2.51847	242.4	159.806	208651	120531	68.8809	11.5576	897.539	16234.9	0.0211187	289.522	-453.193	842.918	-0.0031968	-80.5432	T1	T1	N1	Positive	M0	Negative	Lumil A	0	0	4	2	Her2	2	3	3	1	WHITE	Stage IIA	Infiltrating Ductal Carcinoma	Pre (<6 months since LMP AND no prior bilateral ovariectomy AND not on estrogen replacement)	TUMOR FREE					Negative		<25% (Low)	Absent	Absent	6-50% (Moderate)	Present	2	Absent	Absent	3	Absent	3	0.250535	0.415716	0.423539	0.366556	0.363619	0.407534	0.346567	0.345841	0.276963	0.256397	0.362843	0.318386	0.306219	0.369301	0.394349	0.367264	0.313087	0.38689	0.317066	0.355818	0.373978	0.441151	0.405411	0.319356	0.371687	0.369275	0.371763	0.338698	0.380966	0.376011	0.34262	0.350685	0.294975	0.274993	0.3606	0.366536	0.355311	0.402498	0.364005	0.34293	0.362013	0.340625	0.285688	0.302588	0.338847	0.342353	0.364838	0.298203	0.315681	0.388876	0.306232	0.31052	0.347865	0.3702	0.372429	0.317417	0.31265	0.290314
TCGA-E2-A15I	Tumor	Positive	Positive	Negative					0.23805	0.656419	0	0	0.0605452	0	0.283036	0.0239411															T2	T_Other	N0	Negative	M0	Negative	Lumil A	-7	-5	7	2		2				WHITE	Stage IIA	Infiltrating Ductal Carcinoma	Pre (<6 months since LMP AND no prior bilateral ovariectomy AND not on estrogen replacement)	TUMOR FREE					Negative													0.304409	0.410857	0.400606	0.376616	0.370101	0.408765	0.303365	0.344858	0.327555	0.292888	0.381539	0.331086	0.31464	0.357924	0.382964	0.374981	0.289094	0.366463	0.309316	0.360745	0.360468	0.416088	0.380874	0.336325	0.375065	0.371168	0.373194	0.334766	0.3937	0.386625	0.329479	0.365978	0.312772	0.299639	0.369217	0.381036	0.358883	0.406445	0.369165	0.346967	0.371285	0.341353	0.231883	0.305373	0.340904	0.345779	0.374763	0.317312	0.335461	0.360039	0.333193	0.343156	0.361936	0.383547	0.38053	0.343271	0.329045	0.307347
TCGA-E2-A15I-11A	normal
TCGA-E2-A15J	Tumor	Positive	Positive	Negative					0.052935	0.3134	0	0	0.0722524	0.00454252	0.609805	0.640151	95.4444	63.8575	105204	57037.6	86.155	16.1938	1217	5935.62	0.0184037	205.608	-214.533	-1948.77	-0.006616	-32.3876	T1	T1	N0	Negative	M0	Negative	Lumil A	-3	-12	4	4	LumA/B	2	3	1	3	WHITE	Stage I	Infiltrating Ductal Carcinoma	Pre (<6 months since LMP AND no prior bilateral ovariectomy AND not on estrogen replacement)	TUMOR FREE					Negative		>75% (High)	Absent	Present	Absent	Present	1	Absent	Present	2	Absent	1	0.218514	0.38516	0.420076	0.361492	0.366015	0.382967	0.131712	0.334919	0.249439	0.246192	0.360698	0.302694	0.281521	0.359568	0.381798	0.352517	0.293089	0.382756	0.315463	0.365271	0.371564	0.43168	0.402971	0.320058	0.367996	0.360068	0.369155	0.308727	0.384958	0.380295	0.339037	0.360644	0.291202	0.313161	0.364079	0.367165	0.350532	0.398718	0.371219	0.352933	0.36302	0.306418	0.0654009	0.295868	0.324351	0.343128	0.352606	0.287731	0.310329	0.37888	0.292953	0.297032	0.346993	0.360293	0.366257	0.309622	0.301503	0.286018
TCGA-E2-A15K	Tumor	Positive	Positive	Negative					0.0670308	0.624498	0	0	0.055313	0.00613877	0.31405	5.52879	269.231	149.464	104123	88931.8	55.8917	22.5305	384.633	20358.3	0.0262945	587.882	-836.729	-6914.33	0.00315468	6.36496	T2	T_Other	N1	Positive	M0	Negative	Lumil B	-3	-12	4	2	LumA	2	4	3	3	WHITE	Stage IIB	Infiltrating Ductal Carcinoma	Post (prior bilateral ovariectomy OR >12 mo since LMP with no prior hysterectomy)	TUMOR FREE					Negative		>75% (High)	Present	Absent	Absent	Absent	3	Absent	Absent	2	Absent	3	0.295596	0.373021	0.42417	0.369313	0.375346	0.375164	0.355264	0.332525	0.305307	0.292832	0.373463	0.304757	0.293007	0.349077	0.367856	0.352367	0.289757	0.383521	0.330702	0.369282	0.37432	0.431967	0.402899	0.323194	0.370335	0.362861	0.370684	0.294893	0.38485	0.378992	0.343338	0.363485	0.318466	0.319837	0.381638	0.37283	0.35738	0.41696	0.37535	0.347877	0.372953	0.306787	0.293281	0.299801	0.33242	0.335599	0.378562	0.299744	0.331067	0.394379	0.329217	0.336969	0.358567	0.378749	0.375234	0.330258	0.330605	0.303654
TCGA-E2-A15K-11A	normal
TCGA-E2-A15L	Tumor	Positive	Positive	Negative					0.100184	0.273588	0.00290667	0	0.164868	0.00214903	0.556488	1.62927	189.455	64.275	181648	96449.8	77.4272	21.162	921.458	14155.6	0.0250495	277.565	-467.526	2378.45	0.000362728	-29.9776	T2	T_Other	N0	Negative	M0	Negative	Lumil B	-3	-12		2	ReacI	2				BLACK OR AFRICAN AMERICAN	Stage IIA	Infiltrating Lobular Carcinoma	Post (prior bilateral ovariectomy OR >12 mo since LMP with no prior hysterectomy)	TUMOR FREE					Negative		>75% (High)	Absent	Present	1-5% (Minimum)	Present	3	Present	Absent	2	Absent	1	0.22185	0.424181	0.411077	0.372359	0.369934	0.38986	0.290204	0.354648	0.254566	0.256595	0.362041	0.323781	0.301093	0.365518	0.408931	0.375184	0.293608	0.379537	0.309676	0.360193	0.368866	0.442125	0.400708	0.324589	0.376235	0.376768	0.376265	0.315389	0.388274	0.376114	0.34271	0.360209	0.299077	0.320427	0.372916	0.362196	0.350945	0.410124	0.372242	0.351895	0.354586	0.326643	0.228099	0.310203	0.338273	0.348389	0.360704	0.292538	0.311847	0.385194	0.297938	0.311564	0.340602	0.364251	0.362397	0.310373	0.293447	0.282063
TCGA-E2-A15M	Tumor	Positive	Positive	Negative					0.440149	0.549081	0	0	0.040168	0.0802438	0.330508	0.274915	73.75	45.7265	117934	62322.6	127.299	78.0005	2008.65	2147.38	0.0646197	16.2669	561.426	-4288.8	0.0394444	-196.087	T2	T_Other	N0	Negative	M0	Negative	Lumil B	-4	-4	6	1	ReacI	3	3	3	4	WHITE	Stage IIA	Infiltrating Lobular Carcinoma	Post (prior bilateral ovariectomy OR >12 mo since LMP with no prior hysterectomy)	TUMOR FREE					Negative		<25% (Low)	Absent	Absent	Absent	Absent	3	Absent	Absent	2	Absent	2	0.324372	0.432177	0.401759	0.407822	0.404109	0.388184	0.363723	0.367196	0.35763	0.294612	0.380558	0.350934	0.317688	0.360131	0.390407	0.379708	0.312993	0.379143	0.306522	0.33784	0.353706	0.441376	0.393297	0.354887	0.393257	0.383923	0.38468	0.324576	0.367058	0.399179	0.358184	0.372144	0.333247	0.316831	0.392808	0.386615	0.363742	0.446622	0.395194	0.365044	0.401169	0.320811	0.29537	0.316888	0.358419	0.356154	0.387504	0.331124	0.35052	0.387291	0.34956	0.357605	0.371406	0.386585	0.405237	0.350061	0.340424	0.314344
TCGA-E2-A15M-11A	normal
TCGA-E2-A15O	Tumor	Positive	Positive	Negative					0.111154	0.428519	0	0	0.125082	0.0169144	0.429485	0.826116	118.875	63.1403	189787	138602	111.908	51.4392	1818.72	6819.57	0.0220708	141.52	395.184	-1807.65	-0.00284484	-109.542	T2	T_Other	N0	Negative	M0	Negative	Lumil A	-3	0	2	4	LumA	4	3	1	3	BLACK OR AFRICAN AMERICAN	Stage I	Infiltrating Ductal Carcinoma	Post (prior bilateral ovariectomy OR >12 mo since LMP with no prior hysterectomy)	TUMOR FREE	Locoregiol Recurrence			1210	Negative		25-75% (Moderate)	Present	Absent	Absent	Present	3	Present	Present	3	Multiple Fibrotic Foci	3	0.250639	0.383464	0.420359	0.365695	0.365465	0.390801	0.273761	0.330831	0.283066	0.266683	0.364919	0.309197	0.301756	0.358055	0.367958	0.35846	0.299234	0.380587	0.314973	0.355667	0.385547	0.431581	0.402239	0.322034	0.373068	0.361492	0.369587	0.331129	0.384412	0.375947	0.339922	0.349661	0.307304	0.295781	0.370723	0.366409	0.354849	0.401828	0.371568	0.349938	0.362705	0.333527	0.201074	0.300018	0.329772	0.342815	0.368161	0.306328	0.32254	0.395174	0.323656	0.322784	0.34843	0.369827	0.378062	0.323464	0.32267	0.292789
TCGA-E2-A15P	Tumor	Positive	Positive	Negative					0.123859	0.421004	0	0	0.207852	0	0.371144	1.52178	197.286	105.08	134480	26042.8	83.4641	16.3514	1007.52	8773.59	0.0147913	269.78	-386.196	-2614.57	-0.00987935	-30.035	T1	T1	N0	Negative	M0	Negative	Lumil A	-7	-5	2	2	ReacI	2	3	3	4	WHITE	Stage IA	Infiltrating Ductal Carcinoma	Post (prior bilateral ovariectomy OR >12 mo since LMP with no prior hysterectomy)	TUMOR FREE					Negative		25-75% (Moderate)	Present	Absent	>50% (Marked)	Absent	2	Absent	Absent	2	Absent	3	0.256206	0.41661	0.406889	0.38723	0.36293	0.408817	0.34301	0.353149	0.283995	0.262202	0.368669	0.336559	0.306381	0.366501	0.385882	0.382283	0.298031	0.372674	0.310982	0.356422	0.368863	0.427715	0.392114	0.345699	0.383106	0.378833	0.374253	0.34202	0.390755	0.379344	0.336425	0.354929	0.297838	0.265683	0.369909	0.371543	0.355696	0.404258	0.362256	0.344318	0.367329	0.34993	0.280707	0.309828	0.346211	0.347317	0.364527	0.285964	0.326192	0.370365	0.31189	0.323439	0.35728	0.370849	0.388557	0.316426	0.317679	0.293494
TCGA-E2-A15R	Tumor	Positive	Positive	Negative					0.0531189	0.310145	0.00453085	0	0.162032	0	0.523293	0.533467	93	71.1477	152650	84842.7	80.9409	22.3346	1992.02	4722.92	0.0389689	62.3971	555.891	-2743.71	0.0139431	-168.082	T1	T1	N1	Positive	M0	Negative	Lumil A	-3	-10	5	3	LumA/B	4	3	4	3	WHITE	Stage IIA	Infiltrating Ductal Carcinoma	Post (prior bilateral ovariectomy OR >12 mo since LMP with no prior hysterectomy)	TUMOR FREE					Negative		25-75% (Moderate)	Absent	Present	6-50% (Moderate)	Absent	3	Absent	Absent	2	Absent	1	0.205441	0.387341	0.409204	0.361773	0.347219	0.375805	0.281091	0.34407	0.230389	0.237239	0.364101	0.316143	0.305834	0.366051	0.377525	0.36999	0.293676	0.380606	0.307832	0.354605	0.389317	0.432128	0.400774	0.325461	0.371413	0.367944	0.371931	0.322374	0.380684	0.356449	0.318973	0.358132	0.293658	0.283505	0.354675	0.360093	0.3509	0.387899	0.351305	0.334564	0.340405	0.330763	0.202117	0.307969	0.335011	0.344858	0.35814	0.272948	0.310806	0.386202	0.289371	0.301944	0.335097	0.35485	0.355198	0.299072	0.296909	0.287227
TCGA-E2-A15S	Tumor	Positive	Negative	Negative					0.0482832	0.431176	0	0	0.0634077	0.0319158	0.473501	5.87741	261.304	130.417	114563	76904.1	45.0629	14.1834	428.938	36121.4	0.0166012	1505.1	-777.381	7395.29	-0.00641143	898.992	T2	T_Other	N1	Positive	M0	Negative	Lumil B	-3	-10	6	4	LumA/B					WHITE	Stage IIB	Infiltrating Ductal Carcinoma	Post (prior bilateral ovariectomy OR >12 mo since LMP with no prior hysterectomy)	TUMOR FREE					Negative			Absent	Absent		Present		Absent					0.206842	0.365014	0.408921	0.367841	0.345696	0.377263	0.269171	0.338174	0.24846	0.253768	0.362262	0.31425	0.310788	0.356532	0.350961	0.364988	0.29427	0.385333	0.308567	0.342949	0.389234	0.432574	0.405315	0.326568	0.376244	0.3605	0.377651	0.3081	0.376376	0.358505	0.332983	0.347601	0.280105	0.261087	0.353528	0.351851	0.355481	0.384519	0.349203	0.326923	0.343611	0.328832	0.197968	0.300456	0.332832	0.349914	0.347196	0.282105	0.316516	0.40262	0.294842	0.307954	0.349467	0.365595	0.353562	0.310702	0.302733	0.29208
TCGA-E2-A15T	Tumor	Positive	Positive	Negative					0.053536	0.317037	0	0	0.0395518	0	0.643411	1.06676	144.3	103.717	219423	130322	91.6279	25.7752	1648.19	10508.4	0.0209949	154.707	235.136	903.056	-0.0038515	-113.496	T2	T_Other	N0	Negative	M0	Negative	Lumil B	-3	-10	2	4	LumA/B					WHITE	Stage IIA	Infiltrating Ductal Carcinoma	Post (prior bilateral ovariectomy OR >12 mo since LMP with no prior hysterectomy)	TUMOR FREE					Negative		<25% (Low)	Absent	Absent	Absent	Present	2	Absent	Absent	2	Absent	1	0.277669	0.374076	0.411105	0.37057	0.358391	0.375811	0.318788	0.342283	0.266915	0.270213	0.371936	0.316979	0.295599	0.353435	0.362928	0.358395	0.286692	0.374076	0.30728	0.350837	0.383316	0.427346	0.399484	0.330426	0.374317	0.367279	0.376512	0.298965	0.381186	0.368254	0.32922	0.362559	0.293076	0.278191	0.37063	0.363257	0.352842	0.398633	0.359373	0.34622	0.346856	0.31881	0.243305	0.306154	0.336851	0.346252	0.365749	0.285271	0.318137	0.390597	0.308411	0.313395	0.348108	0.369328	0.357721	0.311535	0.305817	0.286132
TCGA-E2-A1AZ	Tumor	Negative	Negative	Negative					0.308469	0.641323	0.00082329	0	0.0332856	0.0155355	0.309032	5.68419	395.72	176.99	290614	120089	63.5438	13.9565	797.675	64629.8	0.0150533	1644.49	-417.24	36689.8	-0.00798794	1052.44	T2	T_Other	N1	Positive	M0	Negative	Basal-like	-12	-13		5	Basal	4				WHITE	Stage IIB	Infiltrating Ductal Carcinoma	Post (prior bilateral ovariectomy OR >12 mo since LMP with no prior hysterectomy)	TUMOR FREE					Negative		25-75% (Moderate)	Absent	Absent	Absent	Present	3	Present	Present	3	Multiple Fibrotic Foci	2	0.302473	0.427132	0.387751	0.384942	0.393055	0.408868	0.353378	0.356777	0.344999	0.270628	0.377318	0.333964	0.325554	0.367656	0.39208	0.381449	0.334709	0.390977	0.297625	0.306662	0.332281	0.441044	0.401522	0.335235	0.380212	0.376166	0.379948	0.340708	0.340562	0.398315	0.342526	0.356881	0.309044	0.298923	0.378148	0.384872	0.364277	0.427865	0.388095	0.36489	0.396335	0.338594	0.281938	0.300058	0.339904	0.351187	0.376331	0.330163	0.336351	0.401661	0.345936	0.355639	0.370331	0.382637	0.404424	0.34664	0.333728	0.310393
TCGA-E2-A1B0	Tumor	Negative	Negative	Positive					0.309973	0.459075	0	0	0.0176356	0.0880336	0.435256	4.75072	392.765	168.169	262448	110592	65.9279	10.8103	736.836	43006.9	0.0177836	952.774	-518.05	18784.2	-0.00564371	426.052	T2	T_Other	N2	Positive	M0	Negative	HER2-enriched	-10	-13	4	5	ReacI	3	2	1	2	WHITE	Stage IIIA	Infiltrating Ductal Carcinoma	Post (prior bilateral ovariectomy OR >12 mo since LMP with no prior hysterectomy)	TUMOR FREE					Negative		25-75% (Moderate)	Present	Absent	Absent	Present	2	Absent	Present	3	Absent	3	0.284307	0.418866	0.412701	0.387954	0.389352	0.408302	0.375853	0.361567	0.320671	0.271897	0.36836	0.32543	0.302114	0.368828	0.395387	0.36978	0.329926	0.393687	0.347386	0.331105	0.341532	0.442803	0.406834	0.338169	0.382549	0.382218	0.380067	0.34791	0.35246	0.388372	0.360486	0.362007	0.299804	0.298274	0.380685	0.379215	0.363576	0.423303	0.388093	0.365101	0.382638	0.333446	0.30646	0.316867	0.346538	0.354979	0.366166	0.323444	0.336529	0.392647	0.32701	0.338888	0.3578	0.376186	0.373043	0.33984	0.323121	0.308153
TCGA-E2-A1B1	Tumor	Positive	Positive	Positive					0.330589	0.483604	0	0	0.062299	0.068886	0.385211	0.338978	58.75	37.9857	258282	89531.1	133.521	24.9577	5384.83	1960.28	0.0429203	21.7467	3940.36	-4733.04	0.0177689	-195.104	T2	T_Other	N1	Positive	M0	Negative	Lumil A	-7	-5	4	5	ReacI	3	3	1	2	WHITE	Stage IIB	Infiltrating Ductal Carcinoma	Post (prior bilateral ovariectomy OR >12 mo since LMP with no prior hysterectomy)	TUMOR FREE					Negative		<25% (Low)	Absent	Absent	Absent	Absent	1	Absent	Absent	2	Absent	1	0.295747	0.441395	0.394976	0.399958	0.398312	0.425706	0.347278	0.363518	0.335327	0.283237	0.376607	0.355249	0.325652	0.370344	0.399676	0.384328	0.312879	0.370423	0.309749	0.330857	0.351865	0.435693	0.38907	0.351595	0.389719	0.387214	0.378168	0.357103	0.377897	0.400978	0.360274	0.367545	0.322866	0.294238	0.388812	0.38411	0.363934	0.438524	0.38842	0.363825	0.402822	0.353937	0.281614	0.311663	0.353205	0.355816	0.388359	0.322561	0.340662	0.376989	0.339582	0.351835	0.364543	0.380204	0.412883	0.340578	0.328997	0.306683
TCGA-E2-A1B4	Tumor	Positive	Positive	Negative					0.066947	0.464115	0	0	0.128207	0.0154018	0.392276	0.718762	110.5	74.68	275943	216674	106.463	24.9058	2142.33	5153	0.0368916	74.5541	714.19	-3052.59	0.0119142	-168.991	T1	T1	N2	Positive	M0	Negative	Lumil A	-3	-12	6	2	LumA/B	2	3	3	3	WHITE	Stage IIIA	Infiltrating Ductal Carcinoma	Post (prior bilateral ovariectomy OR >12 mo since LMP with no prior hysterectomy)	TUMOR FREE					Negative		<25% (Low)	Absent	Absent	Absent	Absent	1	Absent	Absent	2	Multiple Fibrotic Foci	1	0.193932	0.406874	0.427878	0.362219	0.351307	0.409128	0.261712	0.34543	0.255402	0.242389	0.358625	0.313298	0.288636	0.366794	0.389592	0.36729	0.287702	0.379843	0.315055	0.364345	0.379698	0.433784	0.39415	0.312169	0.371133	0.364091	0.369011	0.334204	0.401232	0.36774	0.325585	0.352512	0.29053	0.318544	0.355488	0.36485	0.346637	0.390236	0.366651	0.33366	0.356663	0.339143	0.179036	0.303515	0.333613	0.3452	0.362407	0.294294	0.308202	0.365327	0.30248	0.301751	0.348974	0.363563	0.359706	0.299099	0.299279	0.272379
TCGA-E2-A1B5	Tumor	Positive	Positive	Negative					0.635513	0.785997	0	0	0.0261567	0.0177584	0.170088	2.29738	232.615	124.062	211455	125862	85.3139	31.6886	1061.54	20187.1	0.0182433	360.435	-298.649	5716.87	-0.00618096	5.82437	T2	T_Other	N0	Negative	M0	Negative	Basal-like	-12	-13	6	1	ReacI	3	3	3	4	WHITE	Stage IIA	Infiltrating Lobular Carcinoma	Pre (<6 months since LMP AND no prior bilateral ovariectomy AND not on estrogen replacement)	TUMOR FREE					Negative		25-75% (Moderate)	Present	Present	>50% (Marked)	Absent	3	Absent	Absent	3	Multiple Fibrotic Foci	1	0.384488	0.409045	0.417745	0.410077	0.397538	0.412523	0.402201	0.366829	0.396547	0.311482	0.388091	0.336859	0.309509	0.36326	0.370579	0.366415	0.302695	0.3782	0.306577	0.333141	0.362011	0.43379	0.39662	0.35535	0.387354	0.381423	0.378273	0.336426	0.363711	0.40998	0.343992	0.361788	0.324536	0.309048	0.392489	0.392276	0.365044	0.431199	0.401062	0.358048	0.396839	0.331057	0.337525	0.317053	0.352786	0.35018	0.410823	0.349283	0.352859	0.374628	0.358113	0.362508	0.374581	0.4036	0.401065	0.348829	0.353537	0.317305
TCGA-E2-A1B6	Tumor	Negative	Negative	Negative					0.762822	0.746301	0	0	0.0332416	0.00116595	0.219291	19.9951	705.4	272.429	213090	92382.5	41.8293	17.9129	315.956	119941	0.0133596	3964.42	-283.485	35203.5	-0.00420981	2366.38	T2	T_Other	N0	Negative	M0	Negative	Lumil A	-7	-5	6	5	Basal	1	2	2	2	WHITE	Stage IIA	Infiltrating Ductal Carcinoma	Pre (<6 months since LMP AND no prior bilateral ovariectomy AND not on estrogen replacement)	TUMOR FREE					Negative		25-75% (Moderate)	Present	Absent	Absent	Present	3	Present	Present	3	Absent	3	0.415082	0.385273	0.42047	0.372305	0.398462	0.425667	0.381361	0.337212	0.408419	0.334064	0.393753	0.313067	0.304525	0.361554	0.362841	0.352363	0.357229	0.403088	0.318839	0.310936	0.344833	0.444426	0.407602	0.326016	0.36764	0.36668	0.363596	0.365317	0.339887	0.409066	0.359624	0.346319	0.332668	0.297887	0.382825	0.395833	0.377425	0.431299	0.402854	0.348971	0.409612	0.342451	0.303108	0.301175	0.3307	0.338069	0.404844	0.344299	0.360599	0.400417	0.359336	0.361049	0.377536	0.404452	0.428492	0.352259	0.357665	0.326151
TCGA-E2-A1BC	Tumor	Positive	Positive	Negative					0.151716	0.580597	0.00240671	0	0.0914041	0.0429252	0.282667	0.166712	62.6667	24.0069	343248	47213.5	185.599	28.5205	5805.81	1614.63	0.0611949	22.1458	4353.94	-4399.77	0.0360031	-182.621	T1	T1	N0	Negative	M0	Negative	Lumil A	-7	-5	6	2	ReacI	2	3	3	4	[Not Available]	Stage IA	Infiltrating Ductal Carcinoma	Post (prior bilateral ovariectomy OR >12 mo since LMP with no prior hysterectomy)	TUMOR FREE					Positive		<25% (Low)	Absent	Absent	Absent	Absent	3	Absent	Absent	2	Multiple Fibrotic Foci	1	0.262403	0.435323	0.40478	0.396606	0.364238	0.396099	0.304709	0.371366	0.276855	0.274081	0.367911	0.348738	0.31172	0.369986	0.406557	0.386658	0.280244	0.36907	0.303526	0.346564	0.358063	0.431333	0.390109	0.342985	0.389232	0.38115	0.386189	0.309502	0.384256	0.377257	0.330981	0.365747	0.314211	0.314823	0.361842	0.371501	0.349652	0.408671	0.363848	0.348187	0.358819	0.334211	0.231413	0.321851	0.352384	0.360873	0.362793	0.294683	0.316447	0.357266	0.302305	0.316301	0.347046	0.362319	0.364673	0.311913	0.29829	0.279997
TCGA-E2-A1BD	Tumor	Positive	Positive	Negative																											T2	T_Other	N0	Negative	M0	Negative	Lumil A	-3	-7	6	4	LumA	2	3	3	3	WHITE	Stage IIA	Infiltrating Ductal Carcinoma	Post (prior bilateral ovariectomy OR >12 mo since LMP with no prior hysterectomy)	TUMOR FREE					Negative		25-75% (Moderate)	Absent	Absent	Absent	Present	2	Present	Absent	3	Multiple Fibrotic Foci	2	0.207071	0.412281	0.431553	0.386968	0.363507	0.399952	0.273324	0.358744	0.273629	0.249002	0.359254	0.319912	0.289011	0.370812	0.387515	0.370465	0.310455	0.384387	0.319647	0.376678	0.37635	0.445793	0.39816	0.330085	0.382273	0.36974	0.376999	0.33519	0.387644	0.372227	0.332099	0.348705	0.289305	0.288309	0.36428	0.371901	0.347352	0.410166	0.367736	0.345533	0.365378	0.336495	0.191928	0.318951	0.341078	0.350865	0.372982	0.279546	0.317133	0.37982	0.300885	0.311899	0.345471	0.365396	0.37774	0.306361	0.309231	0.28454
TCGA-E2-A1IE	Tumor	Positive	Positive	Negative					0.108939	0.457178	0	0	0.0904759	0	0.452346	0.215011	61.3333	20.5994	206232	79072.5	176.273	128.564	4023.33	1465.49	0.109253	9.03217	2573.53	-4730.45	0.0838214	-199.107	T2	T_Other	N1	Positive	M0	Negative	Lumil A			6	3		5				WHITE	Stage IIB	Infiltrating Ductal Carcinoma	Post (prior bilateral ovariectomy OR >12 mo since LMP with no prior hysterectomy)	WITH TUMOR	Distant Metastasis	Liver		1810	Negative		25-75% (Moderate)	Absent	Absent	Absent	Present	3	Absent	Absent	2	Multiple Fibrotic Foci	1	0.198632	0.389011	0.419583	0.379315	0.352759	0.384736	0.278341	0.353008	0.251595	0.248081	0.35924	0.319573	0.297556	0.35844	0.374968	0.36329	0.289266	0.386846	0.316095	0.35014	0.392238	0.439109	0.402403	0.334227	0.381738	0.372886	0.378456	0.318574	0.388028	0.365299	0.337241	0.353927	0.289765	0.284973	0.357742	0.360929	0.348172	0.390088	0.353688	0.334138	0.35201	0.332329	0.205683	0.311674	0.338932	0.353416	0.354076	0.287004	0.314005	0.387288	0.299253	0.303171	0.347304	0.361461	0.359286	0.311124	0.303072	0.284069
TCGA-E2-A1IF	Tumor	Positive	Positive	Negative					0.237347	0.374432	0	0.00560543	0.0196353	0	0.600328	0.0689154	18.6	10.3102	54681.3	52838.7	114.387	58.4747	2534.21	703.802	0.0183031	128.47	1078.13	-4916.07	-0.00693447	-69.4054	T1	T1	N0	Negative	M0	Negative	Lumil A			6	5		2				WHITE	Stage I	Infiltrating Ductal Carcinoma	Post (prior bilateral ovariectomy OR >12 mo since LMP with no prior hysterectomy)	TUMOR FREE					Negative		25-75% (Moderate)	Absent	Absent	Absent	Present	2	Absent	Absent	2		1	0.273419	0.441265	0.435591	0.394851	0.374991	0.430765	0.333991	0.373663	0.299852	0.264542	0.359138	0.342598	0.319544	0.382765	0.408512	0.385176	0.32445	0.387313	0.326279	0.368249	0.366633	0.449892	0.401738	0.344077	0.382895	0.385013	0.381429	0.365708	0.377332	0.379468	0.35179	0.353034	0.313261	0.291354	0.375439	0.377139	0.35327	0.421824	0.377211	0.352676	0.366128	0.350086	0.262676	0.325835	0.357479	0.360823	0.376891	0.302873	0.325956	0.376419	0.31256	0.319887	0.349716	0.36647	0.360431	0.31562	0.315996	0.296386
TCGA-E2-A1IG	Tumor	Positive	Positive	Indetermite					0.122409	0.337496	0.0300159	0	0.0200854	0.134691	0.477712	0.0242226	17.5	0.707107	78042	6590.84	183.009	29.4806	4470.8	293.961	0.012839	14.9408	3012.8	-5148.49	-0.0124516	-179.795	T2	T_Other	N1	Positive	M0	Negative	Lumil A			4	4		5				WHITE	Stage IIB	Infiltrating Ductal Carcinoma	Pre (<6 months since LMP AND no prior bilateral ovariectomy AND not on estrogen replacement)	TUMOR FREE					Negative		25-75% (Moderate)	Absent	Absent	Absent	Absent	2	Absent	Absent	2	Absent	1	0.215174	0.429426	0.41035	0.382225	0.375777	0.398852	0.272372	0.367409	0.280195	0.256752	0.358411	0.31867	0.29481	0.373274	0.411045	0.38165	0.304454	0.380322	0.311347	0.339493	0.381452	0.447254	0.395666	0.321329	0.382105	0.37906	0.384542	0.317119	0.372904	0.373981	0.34785	0.355251	0.295831	0.297721	0.374376	0.364994	0.355883	0.423086	0.377384	0.354026	0.373067	0.35005	0.189267	0.31838	0.356017	0.359294	0.363609	0.297494	0.323246	0.377928	0.300069	0.309059	0.349828	0.365694	0.380827	0.311922	0.311286	0.290341
TCGA-E2-A1IG-11A	normal
TCGA-E2-A1IH	Tumor	Positive	Positive	Negative					0.265178	0.639554	0	0	0.0312795	0.0157481	0.313418	0.824827	80	42.1663	98505.6	46374.2	113.797	65.1308	1652.53	3292.31	0.014971	136.775	228.951	-5333.68	-0.00994523	-114.217	T1	T1	N0	Negative	M0	Negative	Lumil A			6	2		2				WHITE	Stage I	Infiltrating Lobular Carcinoma	Post (prior bilateral ovariectomy OR >12 mo since LMP with no prior hysterectomy)	TUMOR FREE					Negative		<25% (Low)	Present	Absent	>50% (Marked)	Absent	2	Present	Absent	2	Multiple Fibrotic Foci	1	0.327237	0.44324	0.41355	0.400759	0.401788	0.378139	0.384911	0.369542	0.360589	0.308687	0.376963	0.338508	0.316115	0.370156	0.415771	0.380632	0.295884	0.379788	0.304753	0.343831	0.364453	0.449518	0.401322	0.349974	0.385885	0.384541	0.377428	0.295322	0.366211	0.401261	0.361566	0.366742	0.333131	0.313396	0.396405	0.387282	0.362847	0.441946	0.397734	0.362028	0.393215	0.316552	0.31719	0.315589	0.354481	0.355055	0.378362	0.329862	0.345179	0.37761	0.34789	0.359565	0.370167	0.384597	0.380787	0.350029	0.340026	0.312326
TCGA-E2-A1II	Tumor	Negative	Positive	Negative					0.543947	0.636734	0	0	0.0226616	0.0172086	0.323396	35.2707	766.917	273.275	213227	72115.4	45.6146	25.8148	357.222	102510	0.0201688	888.664	415.376	-42575.9	0.00844323	-1784.19	T1	T1	N0	Negative	M0	Negative	Basal-like			5	5		2				WHITE	Stage I	Infiltrating Ductal Carcinoma	Post (prior bilateral ovariectomy OR >12 mo since LMP with no prior hysterectomy)	TUMOR FREE					Negative		>75% (High)	Present	Absent	Absent	Absent	3	Absent	Present	3	Absent	3	0.328543	0.367021	0.398898	0.370827	0.413252	0.381311	0.396412	0.319017	0.38699	0.304568	0.381603	0.292083	0.283497	0.345964	0.353219	0.341313	0.334952	0.403012	0.296149	0.302465	0.331689	0.433874	0.409698	0.321876	0.368075	0.367146	0.367166	0.330558	0.33545	0.410045	0.362781	0.355608	0.329722	0.311275	0.395241	0.392178	0.369975	0.439675	0.406802	0.367702	0.42197	0.304547	0.329387	0.27831	0.321541	0.32473	0.391577	0.333051	0.350081	0.405504	0.35604	0.363011	0.381492	0.394223	0.410525	0.360206	0.359243	0.325227
TCGA-E2-A1IJ	Tumor	Positive	Positive	Negative					0.363841	0.542498	0	0	0.146502	0.0324642	0.278537	0.465515	60.8	43.24	96866.2	73518	113.553	60.5018	2777.96	2006.44	0.00387858	-313.605	1338.95	-5187.55	-0.0212026	-539.377	T1	T1	N0	Negative	M0	Negative	Lumil A			4	4		3				WHITE	Stage I	Infiltrating Lobular Carcinoma	Post (prior bilateral ovariectomy OR >12 mo since LMP with no prior hysterectomy)	TUMOR FREE					Negative		25-75% (Moderate)	Absent	Present	Absent	Absent	3	Absent	Absent	2	Absent	1	0.292734	0.451068	0.412373	0.401762	0.391476	0.416786	0.349633	0.373227	0.331633	0.276509	0.369538	0.338925	0.312035	0.379516	0.419751	0.394655	0.308921	0.371221	0.316678	0.354358	0.356982	0.441082	0.389905	0.347489	0.38855	0.386841	0.384723	0.351464	0.376737	0.391347	0.348904	0.363533	0.327881	0.318704	0.385412	0.381285	0.358478	0.437819	0.387015	0.353402	0.384649	0.348479	0.278941	0.322522	0.356273	0.36014	0.38197	0.310627	0.338587	0.36474	0.330986	0.337887	0.359044	0.379666	0.38023	0.326007	0.334855	0.301887
TCGA-E2-A1IK	Tumor	Positive	Positive	Negative					0.316025	0.543001	0	0	0.0512788	0	0.40572	1.01445	105.778	75.1728	67476.8	34869.6	69.3716	22.9788	830.555	5924.05	0.0163986	240.204	-585.077	-3438.59	-0.00847445	-23.7843	T1	T1	N1	Positive	M0	Negative	Lumil A			7	1		1				WHITE	Stage IIA	Infiltrating Ductal Carcinoma	Post (prior bilateral ovariectomy OR >12 mo since LMP with no prior hysterectomy)	TUMOR FREE					Negative		25-75% (Moderate)	Absent	Absent	Absent	Present	3	Absent	Absent	1	Absent	1	0.301772	0.372596	0.421925	0.381924	0.384876	0.412788	0.348868	0.347474	0.332564	0.284884	0.365838	0.31637	0.303141	0.364282	0.363327	0.351769	0.304013	0.3841	0.309199	0.352003	0.372157	0.433169	0.402111	0.342078	0.375256	0.370596	0.371843	0.344874	0.392363	0.377313	0.349499	0.361048	0.318296	0.322523	0.386401	0.380815	0.357792	0.423958	0.382199	0.350948	0.388295	0.341463	0.270717	0.30922	0.338097	0.348285	0.374137	0.318083	0.331531	0.37455	0.327394	0.336632	0.368294	0.380368	0.394128	0.333671	0.333174	0.302167
TCGA-E2-A1IL	Tumor	Positive	Positive	Negative					0.0822925	0.390347	0.00524038	0	0.0803433	0.0224646	0.501605	0.248602	52.25	39.9781	168409	110489	143.41	22.4326	3439.7	1683.35	0.03196	33.3922	1991.36	-4655.51	0.00683442	-177.136	T1	T1	N1	Positive	M0	Negative	Lumil A			6	2		2				WHITE	Stage IIA	Infiltrating Lobular Carcinoma	Post (prior bilateral ovariectomy OR >12 mo since LMP with no prior hysterectomy)	TUMOR FREE					Negative		<25% (Low)	Absent	Absent	Absent	Absent	3	Absent	Absent	1	Multiple Fibrotic Foci	1	0.222491	0.423758	0.407185	0.382661	0.365494	0.400824	0.306316	0.358408	0.271527	0.257013	0.363342	0.336173	0.311931	0.367915	0.395763	0.37954	0.289654	0.371744	0.320806	0.354624	0.362671	0.432361	0.389106	0.331057	0.38455	0.379053	0.381455	0.334543	0.38947	0.374656	0.33875	0.357834	0.294895	0.280454	0.366306	0.370795	0.354285	0.412582	0.361949	0.345031	0.367308	0.338273	0.242134	0.316415	0.346029	0.355497	0.363817	0.276645	0.324416	0.367033	0.294579	0.315095	0.344019	0.363143	0.383222	0.315622	0.304394	0.285209
TCGA-E2-A1IN	Tumor	Positive	Positive	Negative					0.0870111	0.242535	0.0108731	0	0.195657	0.00361966	0.547315	5.11681	236.857	176.065	158033	69802.3	75.9622	33.5465	1564.59	10528	0.0480657	48.0618	325.606	-15185.6	0.0247978	-504.653	T1	T1	N0	Negative	M0	Negative	Lumil A			2	2		4				WHITE	Stage I	Infiltrating Ductal Carcinoma	Post (prior bilateral ovariectomy OR >12 mo since LMP with no prior hysterectomy)	TUMOR FREE					Negative		25-75% (Moderate)	Absent	Absent	Absent	Present	2	Absent	Absent	2	Absent	1	0.198573	0.440297	0.420839	0.372703	0.371939	0.390205	0.286592	0.362198	0.267432	0.259972	0.362178	0.325725	0.305822	0.379386	0.417342	0.384053	0.305798	0.38155	0.317723	0.361241	0.372458	0.446754	0.400905	0.321196	0.377217	0.373918	0.37633	0.316332	0.381716	0.374794	0.339553	0.359579	0.299892	0.293816	0.368398	0.365454	0.352323	0.423523	0.373976	0.345124	0.364142	0.335627	0.206975	0.311942	0.342714	0.355546	0.368798	0.295881	0.314474	0.376649	0.311342	0.322958	0.350709	0.362786	0.365753	0.318084	0.311884	0.276512
TCGA-E2-A1IO	Tumor	Positive	Positive	Negative					0.263174	0.611017	0	0	0.0787651	0.0103222	0.299896	3.82279	236.692	199.501	132247	66326.6	68.0904	29.5015	981.282	19070.1	0.0270147	153.613	-313.575	-1421.34	0.00320051	-307.777	T1	T1	N0	Negative	M0	Negative	Lumil A			4	1		1				WHITE	Stage I	Infiltrating Ductal Carcinoma	Pre (<6 months since LMP AND no prior bilateral ovariectomy AND not on estrogen replacement)	TUMOR FREE					Negative		25-75% (Moderate)	Absent	Absent	Absent	Present	2	Absent	Present	3	Multiple Fibrotic Foci	1	0.286042	0.45005	0.399384	0.389945	0.377806	0.409695	0.364297	0.36553	0.330295	0.281562	0.369367	0.34792	0.337506	0.380421	0.413144	0.39522	0.297848	0.37155	0.312112	0.340709	0.36132	0.437367	0.392349	0.339961	0.385268	0.380813	0.384213	0.339516	0.383399	0.386986	0.335024	0.36418	0.323015	0.294009	0.374163	0.373588	0.364259	0.421443	0.373814	0.354752	0.375315	0.354409	0.299736	0.315457	0.353191	0.36194	0.380392	0.319989	0.3372	0.367757	0.3332	0.340048	0.362566	0.383715	0.378097	0.332581	0.335481	0.310972
TCGA-E2-A1IP		Positive	Negative	Negative																											T2	T_Other	N1	Positive	M0	Negative																						>75% (High)	Present	Absent	Absent	Absent	3	Absent	Present	3	Absent	3
TCGA-E2-A1IU	Tumor	Positive	Positive	Negative					0.216197	0.514467	0.011715	0	0.0861763	0.00935199	0.37829	0.471084	82	61.5272	90133.5	69396.3	94.316	38.5277	1691.78	3409.87	0.0231374	93.8021	252.983	-3807.41	-0.00198065	-132.321	T1	T1	N0	Negative	M0	Negative	Lumil A			2	1		2				WHITE	Stage IA	Infiltrating Ductal Carcinoma	Post (prior bilateral ovariectomy OR >12 mo since LMP with no prior hysterectomy)	TUMOR FREE					Negative		<25% (Low)	Absent	Absent	Absent	Present	1	Absent	Absent	2	Multiple Fibrotic Foci	2	0.301135	0.391238	0.418396	0.381637	0.370125	0.411737	0.3602	0.349336	0.296623	0.29541	0.374147	0.322041	0.297787	0.355214	0.372618	0.363447	0.305264	0.379026	0.323642	0.366602	0.375367	0.425592	0.391081	0.338095	0.379936	0.376772	0.37253	0.349036	0.398497	0.380098	0.338507	0.365509	0.303692	0.30011	0.378658	0.373795	0.352058	0.406025	0.374341	0.347846	0.372231	0.344494	0.292234	0.309712	0.338546	0.344555	0.372354	0.283361	0.331386	0.373998	0.315996	0.324253	0.356373	0.377114	0.380993	0.321716	0.317076	0.287753
TCGA-E2-A1L6	Tumor	Positive	Positive	Negative					0.183369	0.304654	0.00096903	0	0.0363264	0	0.658051	0.633052	105.571	53.0812	175211	97611.9	92.9027	23.4542	1783.36	5408.58	0.0283203	109.93	351.526	-2450.96	0.00328132	-127.574	T1	T1	N1	Positive	M0	Negative	Lumil A			7	4		2				WHITE	Stage IIA	Infiltrating Ductal Carcinoma	Pre (<6 months since LMP AND no prior bilateral ovariectomy AND not on estrogen replacement)	TUMOR FREE					Negative		25-75% (Moderate)	Absent	Absent	Absent	Present	1	Absent	Absent	2	Multiple Fibrotic Foci	1	0.280699	0.418169	0.411281	0.386235	0.376561	0.419976	0.281371	0.35637	0.287129	0.278579	0.370023	0.339771	0.322215	0.36848	0.387777	0.375386	0.307321	0.372644	0.310953	0.358345	0.368325	0.434153	0.393571	0.339499	0.381961	0.378157	0.375939	0.34385	0.395546	0.380551	0.338938	0.364894	0.319821	0.32835	0.371827	0.376455	0.357059	0.412876	0.375144	0.350305	0.366106	0.359237	0.206592	0.314543	0.347124	0.352804	0.373003	0.311759	0.328035	0.375213	0.311747	0.328728	0.357583	0.370604	0.374413	0.324494	0.315019	0.303677
TCGA-E2-A1L7	Tumor	Negative	Negative	Negative					0.225574	0.565132	0	0	0.0122924	0.0191418	0.403434	4.35669	196	98.5556	57749	37453.1	58.2563	53.4158	283.738	6657.51	0.0394971	36.9412	-987.91	-16006.5	0.0159071	-462.384	T2	T_Other	N2	Positive	M0	Negative	Lumil B			5	2		1				WHITE	Stage IIIA	Infiltrating Ductal Carcinoma	Pre (<6 months since LMP AND no prior bilateral ovariectomy AND not on estrogen replacement)	TUMOR FREE	New Primary Tumor		left breast	1619	Negative		25-75% (Moderate)	Absent	Absent	Absent	Present	3	Absent	Present	3	Absent	3	0.297402	0.407382	0.4112	0.370051	0.389161	0.395229	0.354359	0.343515	0.347177	0.288588	0.373337	0.320722	0.302967	0.362155	0.383986	0.367208	0.299513	0.393977	0.314196	0.333466	0.367131	0.452146	0.409463	0.333928	0.374819	0.374466	0.37317	0.307022	0.369963	0.383599	0.344471	0.356689	0.324633	0.312337	0.392909	0.375825	0.363323	0.424589	0.382766	0.354325	0.395622	0.339165	0.280132	0.304797	0.343738	0.341682	0.378392	0.309458	0.341718	0.408808	0.337945	0.34997	0.371348	0.384869	0.38815	0.345791	0.335617	0.312095
TCGA-E2-A1L7-11A	normal
TCGA-E2-A1L8	Tumor	Positive	Positive	Negative					0.177878	0.488401	0.00275153	0	0.0123992	0.23331	0.263137	2.99961	230.25	169.508	92463	26951.2	54.9583	21.074	597.415	5340.96	0.0523083	-24.188	-732.686	-11923.9	0.0281868	-427.973	T2	T_Other	N1	Positive	M0	Negative	Lumil A			6	4		2				BLACK OR AFRICAN AMERICAN	Stage IIB	Infiltrating Lobular Carcinoma	Post (prior bilateral ovariectomy OR >12 mo since LMP with no prior hysterectomy)	TUMOR FREE					Negative		25-75% (Moderate)	Absent	Absent	Absent	Absent	3	Absent	Absent	3	Absent	1	0.234331	0.424393	0.414657	0.382682	0.370146	0.387896	0.341597	0.358058	0.300744	0.267973	0.3688	0.328189	0.301846	0.364677	0.396811	0.368948	0.292691	0.371283	0.303216	0.359684	0.367345	0.436615	0.393967	0.332614	0.379221	0.370012	0.375166	0.298329	0.377223	0.387625	0.340513	0.360238	0.329224	0.316474	0.361881	0.372532	0.352078	0.408756	0.37314	0.348542	0.374582	0.317051	0.27539	0.308333	0.344322	0.354731	0.368912	0.311436	0.326733	0.372282	0.319824	0.325862	0.35736	0.369102	0.383681	0.320913	0.316396	0.295095
TCGA-E2-A1L9	Tumor	Positive	Positive	Negative					0.166744	0.19319	0.00739812	0	0.0248205	0.00212208	0.77247	1.94645	156.778	109.749	129406	89903.6	65.9281	18.1085	827.265	9376.65	0.0132811	345.182	-547.966	-3712.75	-0.0112149	15.159	T1	T1	N1	Positive	M0	Negative	Lumil A			6	1		3				WHITE	Stage IIA	Infiltrating Ductal Carcinoma	Pre (<6 months since LMP AND no prior bilateral ovariectomy AND not on estrogen replacement)	TUMOR FREE					Negative		>75% (High)	Absent	Absent	Absent	Present	2	Absent	Present	3	Multiple Fibrotic Foci	2	0.240631	0.437889	0.414318	0.383723	0.394362	0.399053	0.287222	0.361661	0.295861	0.273263	0.362605	0.332672	0.3063	0.371987	0.414984	0.379471	0.311432	0.37988	0.317548	0.355835	0.364435	0.444984	0.398605	0.333876	0.380612	0.377073	0.380093	0.320513	0.37415	0.388327	0.36633	0.357942	0.308188	0.329529	0.383994	0.380041	0.354329	0.43719	0.386583	0.359834	0.38909	0.33345	0.204949	0.311043	0.349269	0.359492	0.369041	0.294097	0.328563	0.375436	0.322235	0.326839	0.356947	0.369871	0.394321	0.321277	0.322303	0.30197
TCGA-E2-A1LA	Tumor	Positive	Positive	Negative					0.351199	0.4912	0	0	0.0713451	0.0254152	0.41204	10.2233	647	239.986	273261	78646.8	77.7178	45.6058	571.706	77383.6	0.0193294	693.261	-448.939	31534	-0.00205881	-216.323	T1	T1	N1	Positive	M0	Negative	Lumil A			2	2		5				[Not Available]	Stage IIA	Infiltrating Ductal Carcinoma	Post (prior bilateral ovariectomy OR >12 mo since LMP with no prior hysterectomy)	TUMOR FREE					Negative		>75% (High)	Present	Absent	6-50% (Moderate)	Present	3	Absent	Present	2	Multiple Fibrotic Foci	1	0.312023	0.413792	0.429387	0.364441	0.401347	0.40575	0.403526	0.347126	0.349509	0.295065	0.367052	0.31375	0.306036	0.371867	0.393622	0.364157	0.301319	0.392781	0.321974	0.348387	0.386875	0.446518	0.408429	0.31509	0.367415	0.371058	0.363987	0.322783	0.373054	0.388942	0.364288	0.353206	0.334939	0.32102	0.399465	0.381878	0.359016	0.436513	0.395724	0.356576	0.404864	0.333031	0.333452	0.304467	0.337151	0.343174	0.371625	0.318742	0.336233	0.389212	0.333637	0.332381	0.371227	0.378386	0.373537	0.329773	0.339341	0.306392
TCGA-E2-A1LB	Tumor	Negative	Negative	Positive					0.186729	0.419642	0	0	0.0038626	0	0.576495	4.18352	321.5	226.586	196277	138346	71.6476	32.3257	679.849	24281.3	0.0243831	309.133	-599.536	2348.55	0.000738233	-177.547	T2	T_Other	N1	Positive	M0	Negative	HER2-enriched			3	4		1				BLACK OR AFRICAN AMERICAN	Stage IIB	Infiltrating Ductal Carcinoma	Pre (<6 months since LMP AND no prior bilateral ovariectomy AND not on estrogen replacement)	TUMOR FREE					Negative		>75% (High)	Present	Absent	>50% (Marked)	Present	3	Absent	Absent	3	Multiple Fibrotic Foci	2	0.218784	0.415065	0.415327	0.378358	0.374843	0.372772	0.355183	0.351896	0.274605	0.267151	0.359906	0.317856	0.285057	0.359269	0.391825	0.368926	0.29447	0.386349	0.336306	0.336888	0.347745	0.435064	0.405833	0.330076	0.375627	0.368524	0.376092	0.301263	0.379139	0.375114	0.341285	0.358565	0.291402	0.275086	0.382454	0.367861	0.352106	0.408375	0.375951	0.348459	0.368532	0.311396	0.292928	0.300397	0.335737	0.346317	0.36673	0.274906	0.314578	0.379296	0.313765	0.315054	0.353594	0.36154	0.358824	0.316068	0.310886	0.280826
TCGA-E2-A1LB-11A	normal
TCGA-E2-A1LE	Tumor	Negative	Negative	Positive					0.321983	0.533726	0	0	0.0132363	0.0044425	0.448595	0.678769	127.2	92.9123	130262	58612.3	105.005	20.2906	1528.19	4238.43	0.0428814	52.3087	98.3323	-3803.69	0.0178989	-188.427							HER2-enriched										WHITE	Stage IIIC	Infiltrating Ductal Carcinoma	Post (prior bilateral ovariectomy OR >12 mo since LMP with no prior hysterectomy)	WITH TUMOR	Distant Metastasis	Lung		361	Negative		25-75% (Moderate)	Absent	Absent	Absent	Absent	3	Present	Absent	3	Absent	2	0.285119	0.438481	0.422557	0.403087	0.394491	0.388909	0.271842	0.380839	0.342111	0.264299	0.36487	0.336687	0.298785	0.376879	0.405552	0.378851	0.313067	0.394371	0.336924	0.335798	0.342193	0.455946	0.411982	0.342544	0.388277	0.379904	0.392502	0.321975	0.356002	0.388358	0.354355	0.361242	0.324009	0.310716	0.388228	0.377742	0.359933	0.433659	0.390776	0.358146	0.391212	0.317106	0.195457	0.313695	0.349998	0.366378	0.38802	0.3045	0.334117	0.388966	0.330356	0.336081	0.3647	0.380899	0.379993	0.332588	0.335547	0.29781
TCGA-E2-A1LG	Tumor	Negative	Negative	Negative					0.168731	0.423835	0	0	0.0131909	0.0259137	0.53706	1.03213	125.75	66.7152	230822	122813	165.934	79.6454	1800.63	3759.47	0.025726	34.1135	385.859	-5678.04	0.000833197	-231.279	T2	T_Other	N0	Negative	M0	Negative	Basal-like			5	5		2				BLACK OR AFRICAN AMERICAN	Stage IIA	Infiltrating Lobular Carcinoma	Peri (6-12 months since last menstrual period)	TUMOR FREE					Negative													0.257211	0.355256	0.406117	0.352825	0.363222	0.431889	0.349295	0.307273	0.306358	0.272377	0.370935	0.291223	0.274964	0.351349	0.350472	0.330806	0.353475	0.395773	0.328275	0.319517	0.340828	0.438831	0.409957	0.305529	0.374665	0.358404	0.35816	0.373104	0.344264	0.384799	0.334757	0.338263	0.320228	0.290426	0.365224	0.36794	0.350836	0.388121	0.372569	0.347635	0.37882	0.332031	0.263983	0.284287	0.321614	0.334826	0.377883	0.301256	0.32518	0.406563	0.313823	0.318349	0.348252	0.367946	0.382941	0.324387	0.311628	0.295205
TCGA-E2-A1LH	Tumor	Negative	Negative	Negative					0.482242	0.613943	0	0	0.0178806	0	0.368177	15.0533	567.333	263.376	234767	69205.3	60.5603	23.3981	528.116	81051.7	0.0130512	1337.14	-281.927	15768.8	-0.00638431	83.3308	T1	T1	N0	Negative	M0	Negative	Basal-like				5		3				WHITE	Stage I	Infiltrating Ductal Carcinoma	Post (prior bilateral ovariectomy OR >12 mo since LMP with no prior hysterectomy)	TUMOR FREE					Negative		25-75% (Moderate)	Present	Absent	6-50% (Moderate)	Present	2	Absent	Present	3	Multiple Fibrotic Foci	3	0.346489	0.406017	0.419853	0.386626	0.407218	0.43307	0.424641	0.354923	0.371478	0.307954	0.371137	0.311993	0.292565	0.36283	0.379296	0.362062	0.349765	0.400797	0.324819	0.3159	0.335563	0.448968	0.408614	0.336338	0.379241	0.381539	0.378534	0.369666	0.332721	0.398251	0.37323	0.34823	0.320443	0.312371	0.396329	0.391051	0.363108	0.43799	0.404617	0.366519	0.415132	0.336613	0.353101	0.310541	0.346898	0.34797	0.383105	0.296982	0.342151	0.391432	0.338024	0.338457	0.357556	0.386243	0.393507	0.341516	0.340486	0.314893
TCGA-E2-A1LH-11A	normal
TCGA-E2-A1LI	Tumor	Negative	Negative	Negative					0.427166	0.397671	0	0	0.0481714	0	0.554158	7.70548	603.2	276.932	271353	95675	75.1468	50.5911	638.13	54254.5	0.0292986	208.953	-489.535	18325.6	0.00698864	-525.709	T2	T_Other	N1	Positive	M0	Negative	Basal-like				4		3				WHITE	Stage IIB	Infiltrating Ductal Carcinoma	Post (prior bilateral ovariectomy OR >12 mo since LMP with no prior hysterectomy)	TUMOR FREE					Close		25-75% (Moderate)	Present	Absent	Absent	Present	3	Absent	Present	3	Absent	3	0.29572	0.371639	0.408398	0.369919	0.382958	0.425076	0.366272	0.341537	0.3157	0.292435	0.371489	0.295191	0.283222	0.354387	0.363292	0.351865	0.347206	0.403538	0.319498	0.321226	0.334739	0.449032	0.409292	0.322705	0.375596	0.370989	0.372326	0.364198	0.34265	0.387599	0.35236	0.347293	0.315578	0.340958	0.367216	0.378977	0.357157	0.40692	0.382542	0.364958	0.398433	0.330529	0.296028	0.305012	0.335811	0.336976	0.371326	0.301356	0.33201	0.410288	0.330632	0.336446	0.361018	0.37551	0.395007	0.327806	0.323724	0.306521
TCGA-E2-A1LK	Tumor	Negative	Negative	Negative					0.0906312	0.148457	0	0	0.0331724	0.0400956	0.778275	7.26036	539.444	280.086	253093	95822.5	73.1559	24.5584	666.383	58888.3	0.010885	3705.58	-480.623	24713.2	-0.0115835	3002.53	T3	T_Other	N1	Positive	M0	Negative	Basal-like			5	3		4				BLACK OR AFRICAN AMERICAN	Stage IIIC	Infiltrating Ductal Carcinoma	Post (prior bilateral ovariectomy OR >12 mo since LMP with no prior hysterectomy)	WITH TUMOR	Locoregiol Disease		Left axilla	155	Negative		>75% (High)	Present	Absent	>50% (Marked)	Absent	3	Present	Present	3	Multiple Fibrotic Foci	3	0.200904	0.358323	0.413469	0.344865	0.37839	0.4141	0.215022	0.330229	0.239734	0.243217	0.353094	0.275169	0.260722	0.362152	0.363101	0.343367	0.350122	0.401129	0.321064	0.323911	0.339982	0.444021	0.410905	0.293302	0.369762	0.353578	0.362346	0.355455	0.326484	0.372284	0.369901	0.349019	0.30668	0.305485	0.365418	0.373379	0.346711	0.404579	0.377518	0.357074	0.379205	0.326031	0.126211	0.29535	0.329205	0.332907	0.332429	0.29098	0.303843	0.391615	0.286176	0.28414	0.331623	0.3529	0.371827	0.301148	0.288638	0.25984
TCGA-E2-A1LL	Tumor	Negative	Negative	Negative					0.270082	0.325485	0	0	0.056715	0.0919759	0.525824	0.21455	45.75	30.0929	55862.2	34479.5	101.663	52.7873	1191.56	1297.43	0.0228196	57.4872	-258.236	-4900.45	-0.00237858	-150.652	T3	T_Other	N2	Positive	M0	Negative	Basal-like			4	1		1				BLACK OR AFRICAN AMERICAN	Stage IIIA	Infiltrating Ductal Carcinoma	Post (prior bilateral ovariectomy OR >12 mo since LMP with no prior hysterectomy)	WITH TUMOR	Distant Metastasis	Liver		1303	Negative		>75% (High)	Absent	Absent	>50% (Marked)	Absent	3	Absent	Present	3	Absent	3	0.255186	0.390413	0.414971	0.391577	0.37121	0.426034	0.295388	0.35697	0.275509	0.23608	0.359726	0.309871	0.293468	0.377803	0.37656	0.355575	0.341343	0.407991	0.337945	0.317292	0.338844	0.443945	0.413001	0.341569	0.383965	0.384102	0.378942	0.358135	0.351091	0.376575	0.348739	0.355041	0.303474	0.288699	0.351795	0.367479	0.350229	0.398483	0.375979	0.359964	0.369925	0.358811	0.215983	0.309657	0.343535	0.348442	0.377569	0.29414	0.310794	0.401944	0.304598	0.315372	0.343779	0.359645	0.361384	0.307353	0.298923	0.288843
TCGA-E2-A1LS	Tumor	Negative	Negative	Negative					0.0276648	0.40555	0	0	0.0269159	0.0240085	0.543526	0.852394	96	72.9178	59391.5	34840.8	66.2381	14.5992	778.766	2977.43	0.0310833	33.2818	-643.656	-5750.94	0.0061651	-219.607	T1	T1	N0	Negative	M0	Negative	Basal-like				3						WHITE	Stage IA	Infiltrating Ductal Carcinoma	Pre (<6 months since LMP AND no prior bilateral ovariectomy AND not on estrogen replacement)	TUMOR FREE					Negative		>75% (High)	Absent	Absent	1-5% (Minimum)	Absent	3	Present	Present	2	Absent	1	0.231773	0.380041	0.405536	0.373452	0.355257	0.447858	0.239405	0.336339	0.269046	0.248103	0.369355	0.310155	0.302618	0.356129	0.364047	0.354772	0.353596	0.38387	0.3015	0.32073	0.333635	0.433466	0.399146	0.320757	0.375637	0.363397	0.37479	0.410315	0.359112	0.375246	0.340059	0.35565	0.297755	0.297873	0.347135	0.366398	0.340183	0.396598	0.358438	0.342655	0.34961	0.330231	0.15374	0.297625	0.32495	0.341966	0.36908	0.308049	0.314274	0.373341	0.298172	0.309321	0.345487	0.359564	0.353914	0.301939	0.289739	0.295411
TCGA-E2-A2P5	Tumor	Positive	Positive	Negative					0.198822	0.532838	0	0	0.146615	0.015863	0.304684	2.13598	169	76.078	150590	48588.8	64.6995	11.3036	1037.63	18123.4	0.0260808	321.387	-329.43	4252.47	0.00165783	-21.9829							Lumil A										BLACK OR AFRICAN AMERICAN	Stage IIIC	Infiltrating Lobular Carcinoma	Post (prior bilateral ovariectomy OR >12 mo since LMP with no prior hysterectomy)	WITH TUMOR	Distant Metastasis	Bone		597	Negative		25-75% (Moderate)	Absent	Absent	Absent	Present	3	Absent	Absent	3	Absent	2	0.234102	0.417282	0.432879	0.38539	0.364238	0.394866	0.264244	0.360008	0.31107	0.249063	0.356245	0.31704	0.297125	0.374783	0.392644	0.371835	0.305761	0.395656	0.321002	0.361153	0.367996	0.451339	0.414301	0.33538	0.378475	0.372188	0.379285	0.329609	0.376795	0.373028	0.345287	0.34826	0.303817	0.285769	0.36881	0.373385	0.351872	0.410738	0.371459	0.33954	0.371788	0.337115	0.178484	0.308656	0.340434	0.353726	0.373697	0.285978	0.320518	0.39342	0.320298	0.33	0.363048	0.375607	0.367545	0.325921	0.324363	0.287719
TCGA-E2-A2P6	Tumor	Positive	Positive	Negative					0.0815397	0.332866	0.00514299	0	0.121009	0	0.540981	7.39592	392	198.382	227377	97248.5	56.2087	21.296	645.459	56884.5	0.020309	1109.12	-495.53	22157.1	-0.00212995	396.234							Lumil A										[Not Available]	Stage IIB	Infiltrating Lobular Carcinoma	Post (prior bilateral ovariectomy OR >12 mo since LMP with no prior hysterectomy)	TUMOR FREE					Negative		25-75% (Moderate)	Absent	Absent	Absent	Absent	3	Absent	Absent	2	Absent	1	0.24473	0.392807	0.430001	0.378698	0.37803	0.392986	0.311747	0.350368	0.273043	0.268679	0.363229	0.31177	0.288801	0.35254	0.372336	0.362507	0.291921	0.380065	0.321764	0.367623	0.37779	0.432521	0.395106	0.325528	0.373611	0.370419	0.377023	0.316328	0.38351	0.377265	0.349459	0.360062	0.306368	0.317016	0.385656	0.372767	0.350947	0.417753	0.376262	0.34914	0.369865	0.31894	0.236721	0.310051	0.327845	0.346707	0.360746	0.288463	0.326751	0.384585	0.299346	0.303564	0.345938	0.366642	0.372219	0.309254	0.307721	0.287899
TCGA-E2-A3DX	Tumor	Positive	Positive	Positive					0.442541	0.661729	0	0	0.0995817	0.0212311	0.217458	5.5494	403.05	202.091	223836	110773	59.5254	18.3842	667.968	50203.4	0.019848	817.988	-552.534	22806.2	-0.00333767	235.066							Lumil A										WHITE	Stage IIIC	Infiltrating Lobular Carcinoma	Pre (<6 months since LMP AND no prior bilateral ovariectomy AND not on estrogen replacement)	TUMOR FREE					Positive		25-75% (Moderate)	Present	Present	Absent	Present	3	Absent	Absent	3	Absent	1	0.340795	0.448869	0.398859	0.409438	0.394491	0.412025	0.400007	0.375227	0.358682	0.308444	0.380593	0.360003	0.326467	0.375318	0.405765	0.395251	0.302883	0.363698	0.31496	0.34589	0.355787	0.435222	0.385751	0.361957	0.390185	0.392336	0.384991	0.337283	0.383415	0.391592	0.339381	0.366092	0.326022	0.29763	0.387616	0.381562	0.371046	0.447541	0.390384	0.363289	0.375177	0.33977	0.334129	0.324948	0.363486	0.360343	0.391605	0.320877	0.350216	0.361945	0.340751	0.350164	0.367024	0.390829	0.381897	0.340579	0.341085	0.309183
TCGA-E2-A56Z	Tumor	Positive	Positive	Negative					0.0796682	0.303657	0	0	0.060801	0.00935368	0.626189	0.886309	136.167	122.47	190106	87411.6	104.988	31.2247	2178.65	5746.84	0.0277897	102.506	757.693	-3116	0.00287811	-152.771							Lumil B										BLACK OR AFRICAN AMERICAN	Stage IIB	Infiltrating Ductal Carcinoma	Post (prior bilateral ovariectomy OR >12 mo since LMP with no prior hysterectomy)	TUMOR FREE					Negative		25-75% (Moderate)	Absent	Absent	Absent	Present	2	Absent	Absent	2	Multiple Fibrotic Foci	2	0.228936	0.387666	0.434879	0.369905	0.361189	0.380873	0.211826	0.354473	0.290277	0.249954	0.361432	0.300351	0.285938	0.36545	0.378594	0.357674	0.298056	0.385296	0.317012	0.358165	0.390521	0.442969	0.406443	0.325328	0.37232	0.36482	0.373936	0.311804	0.374263	0.369191	0.335868	0.348633	0.296197	0.292294	0.369678	0.370988	0.349894	0.401263	0.364351	0.335346	0.373393	0.318801	0.128694	0.307692	0.335122	0.348792	0.36337	0.287629	0.320197	0.386803	0.303418	0.312317	0.351209	0.365411	0.384057	0.314334	0.314019	0.305065
TCGA-E2-A570	Tumor	Positive	Positive	Negative					0.109011	0.387779	0.00942358	0	0.089833	0	0.512965	0.898248	138.091	70.3242	184002	114251	73.642	11.9514	1308.16	10784.1	0.0177317	408.982	-112.286	1886.33	-0.0072173	152.862							Lumil A										BLACK OR AFRICAN AMERICAN	Stage IB	Infiltrating Ductal Carcinoma	Pre (<6 months since LMP AND no prior bilateral ovariectomy AND not on estrogen replacement)	TUMOR FREE					Negative		25-75% (Moderate)	Absent	Absent	Absent	Present	1	Absent	Absent	2	Absent	1	0.2108	0.439085	0.430958	0.374393	0.368194	0.403173	0.273059	0.358096	0.268958	0.258045	0.354013	0.324665	0.300094	0.379511	0.414356	0.383419	0.306599	0.388712	0.322014	0.369418	0.373772	0.452713	0.398419	0.327832	0.373835	0.369391	0.374489	0.326621	0.379501	0.37186	0.333624	0.350098	0.293875	0.339892	0.364676	0.369388	0.34913	0.414634	0.372146	0.340486	0.359941	0.33686	0.192585	0.314914	0.341031	0.354845	0.347218	0.304912	0.313193	0.37608	0.303377	0.30548	0.339379	0.358535	0.357471	0.301586	0.305682	0.286856
TCGA-E2-A572	Tumor	Positive	Positive	Negative					0.122425	0.543472	0	0	0.0571223	0.0120059	0.387399	2.56701	223.214	142.98	135321	77517.9	63.236	17.565	687.685	19669.2	0.0178138	758.869	-660.897	4144.29	-0.00647767	385.291							Lumil A										BLACK OR AFRICAN AMERICAN	Stage IIIA	Infiltrating Ductal Carcinoma	Post (prior bilateral ovariectomy OR >12 mo since LMP with no prior hysterectomy)	TUMOR FREE					Negative		>75% (High)	Absent	Absent	1-5% (Minimum)	Present	3	Frequent	Absent	2	Multiple Fibrotic Foci	2	0.232918	0.368043	0.439867	0.371077	0.362712	0.401586	0.272321	0.347639	0.259312	0.248714	0.35061	0.299822	0.285497	0.361229	0.354398	0.349168	0.303181	0.388115	0.319953	0.363975	0.387944	0.42794	0.404562	0.328759	0.361716	0.360141	0.361211	0.322655	0.38714	0.362288	0.343547	0.331585	0.290793	0.286775	0.365644	0.368498	0.344781	0.402419	0.37155	0.336338	0.371296	0.32939	0.191017	0.311463	0.333098	0.340704	0.359437	0.273724	0.300324	0.367816	0.28401	0.295803	0.332869	0.356748	0.372769	0.280242	0.29158	0.275372
TCGA-E2-A573	Tumor	Negative	Negative	Negative					0.447501	0.472489	0	0	0.0219194	0	0.505592	13.0525	661	327.799	275170	102773	57.2789	24.5091	539.76	102351	0.0200769	689.33	-356.243	44613.8	-0.000149411	-423.979							Basal-like										BLACK OR AFRICAN AMERICAN	Stage IA	Infiltrating Ductal Carcinoma	Peri (6-12 months since last menstrual period)	TUMOR FREE					Negative		25-75% (Moderate)	Present	Absent	Absent	Absent	3	Absent	Present	3	Absent	3	0.315578	0.387863	0.415721	0.372869	0.40031	0.431016	0.407446	0.342739	0.355786	0.302681	0.370613	0.295533	0.298549	0.364377	0.373448	0.353486	0.356689	0.40852	0.322688	0.318943	0.334866	0.451204	0.411213	0.317213	0.371382	0.376378	0.369433	0.3851	0.340018	0.397499	0.365332	0.35004	0.329081	0.316599	0.387408	0.391956	0.367084	0.430541	0.397635	0.367394	0.411387	0.329697	0.333515	0.30098	0.33908	0.343496	0.37357	0.324548	0.346602	0.408391	0.334208	0.335915	0.37188	0.382364	0.413499	0.340994	0.339197	0.319874
TCGA-E2-A574	Tumor	Negative	Negative	Negative					0.0601687	0.432088	0	0	0.0168023	0.00175592	0.549354	0.191749	40	25.7585	76261.5	67782.2	91.4812	42.0921	1550.72	1486.88	0.0433555	42.8269	99.932	-4619.08	0.0182126	-163.697							Basal-like										BLACK OR AFRICAN AMERICAN	Stage IIA	Infiltrating Ductal Carcinoma	Pre (<6 months since LMP AND no prior bilateral ovariectomy AND not on estrogen replacement)	TUMOR FREE					Negative		25-75% (Moderate)	Absent	Absent	Absent	Absent	2	Absent	Present	3	Absent	3	0.145827	0.381908	0.432478	0.344015	0.347783	0.420289	0.183219	0.320075	0.200558	0.200346	0.348833	0.289865	0.289291	0.369395	0.377057	0.347955	0.367975	0.421294	0.335932	0.325913	0.349747	0.4439	0.417136	0.299693	0.360748	0.361527	0.354139	0.373617	0.345423	0.363839	0.353877	0.325676	0.276667	0.295167	0.338225	0.360538	0.337294	0.384128	0.353797	0.342835	0.351066	0.329191	0.115065	0.286779	0.336328	0.331659	0.365417	0.307877	0.286823	0.396822	0.264938	0.265897	0.325476	0.337742	0.344379	0.279297	0.273344	0.279257
TCGA-E2-A576	Tumor	Positive	Positive	Negative					0.0985974	0.619455	0	0	0.193747	0.00209384	0.184704	0.673973	77.5714	35.6504	133307	85031.3	95.0648	49.734	2176.73	3799.39	0.0107855	256.824	746.654	-4223.83	-0.014203	16.4396							Lumil A										BLACK OR AFRICAN AMERICAN	Stage IA	Infiltrating Lobular Carcinoma	Post (prior bilateral ovariectomy OR >12 mo since LMP with no prior hysterectomy)	TUMOR FREE					Negative		25-75% (Moderate)	Absent	Absent	Absent	Absent	3	Absent	Absent	3	Absent	1	0.266129	0.397963	0.444188	0.373159	0.361783	0.384483	0.322265	0.345708	0.290336	0.26293	0.359626	0.310505	0.299472	0.369031	0.373914	0.368912	0.305087	0.39469	0.32789	0.35926	0.395117	0.44679	0.410891	0.324811	0.369411	0.367483	0.369442	0.315297	0.37382	0.367632	0.338157	0.34192	0.304771	0.280574	0.368105	0.366924	0.350913	0.407902	0.367553	0.336283	0.362209	0.320187	0.24928	0.31008	0.330794	0.349183	0.37086	0.302279	0.315378	0.385381	0.299356	0.296611	0.341882	0.369215	0.363371	0.30096	0.317716	0.28545
TCGA-E2-A9RU	Tumor	Positive	Negative	Negative					0.0770498	0.22603	0	0	0.033029	0	0.740941	2.47356	210.067	104.221	159167	78065.9	67.0325	13.3998	920.785	20545.4	0.0188011	969.951	-432.095	5341.54	-0.00551593	603.398							Lumil B										BLACK OR AFRICAN AMERICAN	Stage IIIC	Infiltrating Ductal Carcinoma	Post (prior bilateral ovariectomy OR >12 mo since LMP with no prior hysterectomy)	TUMOR FREE					Negative		25-75% (Moderate)	Absent	Absent	Absent	Absent	3	Absent	Present	3	Absent	3	0.218322	0.411351	0.448992	0.357925	0.382574	0.387204	0.298916	0.339835	0.275936	0.236842	0.354636	0.299825	0.289932	0.377815	0.393677	0.359602	0.32296	0.411373	0.335813	0.355155	0.371794	0.45564	0.420881	0.312908	0.358356	0.358625	0.358153	0.311651	0.370142	0.368436	0.369513	0.343463	0.300018	0.310069	0.376508	0.369571	0.349547	0.423786	0.387627	0.357076	0.387312	0.318566	0.212972	0.295892	0.338238	0.339741	0.360806	0.292198	0.30988	0.397049	0.286766	0.28512	0.341153	0.360731	0.375803	0.317674	0.306474	0.280313
TCGA-E9-A1N3	Tumor			Negative					0.0474451	0.318704	0	0	0.184876	0.0189126	0.477507	2.5668	85.25	16.901	43052.2	23350.7	44.4451	15.1709	506.691	4176.78	0.0424959	100.824	-841.892	-11375.7	0.0182223	-272.753	T1	T1	N2	Positive	M0	Negative	Lumil A				4		1				WHITE	Stage IIIA	Mixed Histology (please specify)	Post (prior bilateral ovariectomy OR >12 mo since LMP with no prior hysterectomy)	TUMOR FREE					Negative		25-75% (Moderate)	Absent	Absent	Absent	Absent	3	Absent	Absent	3	Absent	2	0.228737	0.374826	0.410752	0.36784	0.358461	0.377001	0.312141	0.33943	0.247119	0.258687	0.365228	0.320869	0.297209	0.358166	0.365062	0.359695	0.29023	0.377628	0.312719	0.350224	0.370154	0.427243	0.398728	0.331321	0.374242	0.369204	0.371658	0.310631	0.387313	0.369121	0.328889	0.357701	0.287168	0.294535	0.369802	0.368334	0.352118	0.397847	0.35751	0.340979	0.364561	0.320135	0.249881	0.309177	0.329403	0.338742	0.349472	0.276431	0.317277	0.379417	0.293356	0.309292	0.338467	0.363917	0.380518	0.316557	0.301158	0.282566
TCGA-E9-A1N4	Tumor	Positive	Positive	Negative					0.259224	0.295711	0	0	0.0654779	0	0.638811	1.92366	190.571	78.6275	230329	65176.6	76.4224	6.12849	1288.82	9420.59	0.0347505	52.5296	-87.7016	-3553.58	0.0102737	-275.386	T2	T_Other	N2	Positive	M0	Negative	Lumil A			7	2		2				WHITE	Stage IIIA	Mixed Histology (please specify)	Pre (<6 months since LMP AND no prior bilateral ovariectomy AND not on estrogen replacement)	TUMOR FREE					Negative		25-75% (Moderate)	Absent	Absent	Absent	Absent	2	Absent	Absent	1	Absent	1	0.308523	0.419893	0.40352	0.394037	0.406012	0.391241	0.320465	0.3615	0.323604	0.288209	0.378286	0.333284	0.307668	0.366804	0.391541	0.373015	0.291534	0.372413	0.292341	0.333468	0.355373	0.439219	0.403726	0.344624	0.384366	0.384232	0.380685	0.32482	0.379761	0.396923	0.370125	0.374298	0.324295	0.317006	0.392887	0.389133	0.367617	0.438651	0.397416	0.3693	0.395708	0.32169	0.250549	0.30988	0.351513	0.358167	0.385879	0.320036	0.340395	0.382369	0.333729	0.337797	0.358037	0.380367	0.383041	0.333789	0.334522	0.315867
TCGA-E9-A1N4-11A	normal
TCGA-E9-A1N5	Tumor	Positive	Positive	Negative					0.237079	0.454336	2.65e-05	0	0.136368	0.00312927	0.40614	0.0879507	15.6667	3.21455	41950.8	21396.5	92.9237	25.9282	2977.37	363.65	0.0485468	18.5999	1522.11	-5331.94	0.0232728	-180.618	T2	T_Other	N1	Positive	M0	Negative	Lumil A			2	4		5				WHITE	Stage IIB	Mixed Histology (please specify)	Post (prior bilateral ovariectomy OR >12 mo since LMP with no prior hysterectomy)	TUMOR FREE					Negative		25-75% (Moderate)	Absent	Absent	Absent	Present	2	Absent	Absent	2	Multiple Fibrotic Foci	2	0.261006	0.43494	0.412498	0.387884	0.388025	0.367716	0.236547	0.357031	0.324748	0.253	0.36488	0.332791	0.31019	0.362561	0.404681	0.384355	0.281557	0.376394	0.308099	0.349173	0.371465	0.443215	0.398035	0.334479	0.382352	0.373878	0.383318	0.287389	0.378405	0.385253	0.33849	0.362967	0.323871	0.290289	0.383829	0.377034	0.359992	0.432561	0.38411	0.357294	0.382652	0.320251	0.148631	0.310057	0.350579	0.357603	0.375131	0.301129	0.335057	0.384829	0.323434	0.331752	0.364225	0.380818	0.387945	0.330534	0.332175	0.310356
TCGA-E9-A1N5-11A	normal
TCGA-E9-A1N6	Tumor	Positive	Positive	Positive					0.207341	0.167272	0	0	0.0250003	0	0.807728	0.203411	49.5	50.2046	99627.8	56743.8	124.183	2.86697	2947.21	746.389	0	-18.1984	1496.89	-5406.78	-0.0251832	-225.495	T2	T_Other	N1	Positive	M0	Negative	Lumil B			4	4		5				WHITE	Stage IIB	Infiltrating Ductal Carcinoma	Post (prior bilateral ovariectomy OR >12 mo since LMP with no prior hysterectomy)	WITH TUMOR	Distant Metastasis	Bone		443	Negative		25-75% (Moderate)	Absent	Absent	Absent	Absent	3	Absent	Present	3	Multiple Fibrotic Foci	3	0.210404	0.433309	0.416446	0.374733	0.387201	0.387042	0.257514	0.353602	0.28849	0.240321	0.358922	0.322195	0.297179	0.375647	0.413221	0.377828	0.308645	0.394355	0.330316	0.345924	0.356647	0.452156	0.407685	0.324072	0.377736	0.376822	0.379895	0.313235	0.366965	0.379475	0.360827	0.348317	0.307389	0.307449	0.379913	0.366782	0.355269	0.428895	0.385585	0.354191	0.380433	0.320823	0.172629	0.299487	0.344123	0.355395	0.358502	0.305298	0.322609	0.395004	0.316376	0.311939	0.356566	0.367538	0.381327	0.319309	0.313391	0.290601
TCGA-E9-A1N6-11A	normal
TCGA-E9-A1N8	Tumor	Negative		Negative					0.0425588	0.462199	0	0	0.0366791	0	0.501122	3.69026	173.5	62.5353	100677	29772.6	50.4003	9.65403	609.429	17560.7	0.0178301	807.813	-691.016	-2404.92	-0.00604922	355.555	T2	T_Other	N0	Negative	M0	Negative	Basal-like			5	5		1				WHITE	Stage IIA	Infiltrating Ductal Carcinoma	Post (prior bilateral ovariectomy OR >12 mo since LMP with no prior hysterectomy)	TUMOR FREE					Negative		25-75% (Moderate)	Present	Absent	Absent	Absent	3	Absent	Present	3	Multiple Fibrotic Foci	3	0.196816	0.391992	0.400081	0.351509	0.358114	0.412283	0.25244	0.332174	0.269039	0.241902	0.37012	0.29987	0.303679	0.365128	0.37844	0.367643	0.358238	0.402732	0.318475	0.316903	0.341089	0.435827	0.401342	0.309182	0.36971	0.367616	0.371621	0.369937	0.350754	0.374314	0.338427	0.349032	0.289014	0.285379	0.349837	0.357951	0.352322	0.396176	0.357217	0.349595	0.36412	0.347172	0.174888	0.301167	0.330168	0.339006	0.375827	0.312956	0.309372	0.398913	0.30014	0.316386	0.352799	0.362512	0.362322	0.314296	0.301456	0.296216
TCGA-E9-A1N9	Tumor	Negative	Positive	Negative					0.177369	0.612051	0	0	0.0175672	0.0753524	0.29503	0.352354	43.75	10.7199	52017.9	39462.4	82.4595	16.3067	1173.05	1199.23	0.0342077	92.4965	-270.86	-5544.68	0.00907383	-125.267	T2	T_Other	N0	Negative	M0	Negative	Basal-like			5	1		4				WHITE	Stage IIA	Mixed Histology (please specify)	Post (prior bilateral ovariectomy OR >12 mo since LMP with no prior hysterectomy)	TUMOR FREE					Negative		25-75% (Moderate)	Absent	Absent	Absent	Absent	3	Absent	Absent	3	Absent	2	0.273348	0.420494	0.410418	0.386953	0.364791	0.406692	0.329221	0.36198	0.31483	0.261372	0.372087	0.328748	0.324117	0.371359	0.389234	0.376726	0.318242	0.390321	0.322336	0.335755	0.352865	0.440968	0.405075	0.340647	0.380835	0.380333	0.381649	0.343262	0.373901	0.379438	0.329129	0.356309	0.305414	0.294458	0.367634	0.376769	0.357631	0.403464	0.368012	0.348166	0.367371	0.341535	0.270143	0.309035	0.350137	0.355635	0.378439	0.304276	0.330066	0.396058	0.327382	0.340635	0.367011	0.373885	0.372489	0.334366	0.320955	0.305222
TCGA-E9-A1N9-11A	normal
TCGA-E9-A1NA	Tumor	Positive	Positive	Negative					0.156121	0.257136	0.013879	0	0.0561185	0.0605444	0.612322	2.34285	76.4444	30.8468	27765.9	16442.3	41.2431	9.9629	410.732	3946.04	0.0303705	304.415	-947.736	-10692	0.00603434	-53.005	T2	T_Other	N0	Negative	M0	Negative	Lumil B			4	3		5				WHITE	Stage IIA	Mixed Histology (please specify)	Post (prior bilateral ovariectomy OR >12 mo since LMP with no prior hysterectomy)	TUMOR FREE					Negative		25-75% (Moderate)	Absent	Absent	Absent	Absent	3	Absent	Present	3	Absent	3	0.256151	0.428803	0.415635	0.367954	0.402186	0.362888	0.328176	0.342206	0.297066	0.277893	0.361549	0.314774	0.277259	0.368601	0.409484	0.377359	0.31244	0.390573	0.314004	0.34095	0.369063	0.439089	0.407722	0.320981	0.373352	0.375292	0.371529	0.291813	0.359029	0.389745	0.37255	0.367605	0.318515	0.299842	0.397813	0.377732	0.36026	0.438942	0.394609	0.364481	0.39057	0.320545	0.257549	0.303247	0.339245	0.344606	0.365956	0.307981	0.327062	0.385644	0.318588	0.32456	0.360327	0.372367	0.390178	0.323204	0.322457	0.29346
TCGA-E9-A1NA-11A	normal
TCGA-E9-A1NC	Tumor	Negative	Positive	Negative					0.44366	0.504412	0	0	0.0376134	0.00544695	0.452528	2.36605	120.333	87.6303	33102.5	23856.4	41.1555	20.6754	266.238	3976.86	0.0157536	191.289	-1090.94	-10781.2	-0.00855418	-168.239	T2	T_Other	N1	Positive	M0	Negative	Basal-like				5		1				WHITE	Stage IIB	Mixed Histology (please specify)	Post (prior bilateral ovariectomy OR >12 mo since LMP with no prior hysterectomy)	TUMOR FREE					Negative	Redacted	25-75% (Moderate)	Absent	Absent	Absent	Present	3	Absent	Absent	3	Multiple Fibrotic Foci	1	0.313057	0.42772	0.418786	0.377325	0.402983	0.439136	0.415147	0.359202	0.34745	0.301776	0.366981	0.321531	0.299904	0.378863	0.406241	0.375066	0.360163	0.401228	0.331767	0.316893	0.336109	0.453053	0.403985	0.326793	0.37841	0.378671	0.372806	0.38093	0.343123	0.391673	0.362486	0.354518	0.335077	0.3272	0.389888	0.387015	0.361239	0.441547	0.400116	0.36491	0.413548	0.35231	0.348448	0.320079	0.351412	0.352424	0.38373	0.32509	0.342891	0.387029	0.333678	0.332129	0.367195	0.376932	0.394375	0.327436	0.337343	0.310581
TCGA-E9-A1ND	Tumor	Negative	Negative	Negative					0.459384	0.486939	0	0	0	0.0185638	0.494497	15.7462	351.727	104.064	105974	31030.8	34.7388	6.78478	321.041	43829.7	0.0194797	595.033	-463.214	-23914.8	0.000245222	-700.926	T2	T_Other	N1	Positive	M0	Negative	Basal-like			5	5		1				WHITE	Stage IIB	Infiltrating Ductal Carcinoma	Post (prior bilateral ovariectomy OR >12 mo since LMP with no prior hysterectomy)	TUMOR FREE					Negative		25-75% (Moderate)	Absent	Absent	Absent	Absent	3	Absent	Present	3	Absent	3	0.271976	0.401149	0.40113	0.375151	0.422046	0.425321	0.372023	0.330915	0.361587	0.275924	0.366747	0.30142	0.277429	0.36711	0.378302	0.35895	0.337736	0.391108	0.319137	0.314498	0.331162	0.443022	0.406437	0.320191	0.375151	0.367554	0.370321	0.363543	0.343255	0.399584	0.378701	0.369047	0.320691	0.336808	0.400828	0.384928	0.361556	0.455638	0.41086	0.382254	0.432155	0.320958	0.300306	0.289318	0.333794	0.333934	0.383367	0.321664	0.34813	0.392333	0.343513	0.342014	0.365069	0.384144	0.419086	0.339746	0.348887	0.316494
TCGA-E9-A1ND-11A	normal
TCGA-E9-A1NE	Tumor	Positive	Positive	Negative					0.501604	0.795172	0	0	0.0310173	0	0.173811	8.85326	192.071	97.8511	42966.5	32239	32.9438	6.89392	215.024	14406	0.0168654	654.308	-863.644	-26103.1	-0.00497525	-160.438	T2	T_Other	N1	Positive	M0	Negative	Lumil A			6	4		1				WHITE	Stage IIB	Infiltrating Ductal Carcinoma	Pre (<6 months since LMP AND no prior bilateral ovariectomy AND not on estrogen replacement)	TUMOR FREE					Negative		<25% (Low)	Present	Absent	Absent	Present	2	Absent	Absent	2	Absent	1	0.338943	0.424904	0.402508	0.391663	0.400665	0.411535	0.373281	0.353298	0.381755	0.304242	0.380277	0.342377	0.329772	0.365251	0.384693	0.379881	0.303746	0.375035	0.30144	0.338573	0.365152	0.433052	0.397773	0.345649	0.383192	0.380917	0.376895	0.345573	0.370295	0.402896	0.343485	0.364453	0.327891	0.309026	0.384184	0.385178	0.373615	0.434705	0.391892	0.364251	0.40488	0.348058	0.306435	0.309414	0.348575	0.345577	0.38943	0.337625	0.359255	0.382483	0.349232	0.360763	0.379324	0.394973	0.408193	0.355697	0.349395	0.329798
TCGA-E9-A1NF	Tumor	Positive	Positive	Negative					0.169234	0.200975	0.0024552	0	0.0291784	0	0.767392	1.03093	117.333	113.324	102396	66951	75.0895	25.3984	1225.1	4669.53	0.0160319	99.0325	-189.673	-4768.04	-0.0088668	-166.36	T2	T_Other	N0	Negative	M0	Negative	Lumil B			4	4		5				WHITE	Stage IIA	Mixed Histology (please specify)	Post (prior bilateral ovariectomy OR >12 mo since LMP with no prior hysterectomy)	WITH TUMOR	Distant Metastasis	Lung		90	Negative		25-75% (Moderate)	Absent	Absent	Absent	Absent	3	Absent	Present	3	Multiple Fibrotic Foci	2	0.232884	0.456502	0.421358	0.390704	0.39472	0.37883	0.292216	0.378371	0.301941	0.263526	0.360398	0.33496	0.301783	0.382539	0.425664	0.389038	0.301794	0.382748	0.323062	0.346737	0.359924	0.45579	0.403097	0.330362	0.381758	0.37574	0.38712	0.295395	0.364631	0.381737	0.363905	0.361965	0.29594	0.297441	0.385327	0.377801	0.353833	0.441622	0.388125	0.354322	0.385202	0.322421	0.200061	0.317156	0.35286	0.368473	0.357105	0.29055	0.328482	0.376328	0.321926	0.320148	0.354693	0.366907	0.385162	0.325713	0.316024	0.300918
TCGA-E9-A1NG	Tumor	Positive	Positive	Negative					0.323704	0.18291	0.0108986	0	0.074532	0.00366135	0.727998	1.30744	129.286	119.779	113853	74128.5	73.6349	36.8133	1120.57	6059.7	0.0252633	77.2796	-282.171	-4490.35	0.000540311	-207.783	T2	T_Other	N0	Negative	M0	Negative	Lumil A			4	2		1				WHITE	Stage IIA	Infiltrating Ductal Carcinoma	Post (prior bilateral ovariectomy OR >12 mo since LMP with no prior hysterectomy)	TUMOR FREE					Negative		<25% (Low)	Absent	Absent	Absent	Absent	1	Absent	Absent	1	Multiple Fibrotic Foci	1	0.246155	0.444691	0.407859	0.395737	0.408328	0.39851	0.284964	0.374951	0.301292	0.266835	0.365092	0.33378	0.301462	0.378652	0.425389	0.385493	0.30845	0.376096	0.310232	0.339976	0.351101	0.44577	0.394042	0.334283	0.387866	0.383059	0.38933	0.318228	0.36364	0.391989	0.361224	0.376088	0.34046	0.344088	0.386801	0.378198	0.354626	0.455866	0.396247	0.369901	0.390517	0.331299	0.202214	0.318914	0.355238	0.366415	0.375906	0.314746	0.335612	0.371017	0.325753	0.328282	0.364276	0.370517	0.379334	0.327004	0.319432	0.29651
TCGA-E9-A1NG-11A	normal
TCGA-E9-A1NH	Tumor	Positive	Positive	Negative					0.165381	0.360008	0.0126296	0	0.0676394	0.135351	0.424372	1.16279	72	42.6708	36675.8	19156.5	52.3397	15.9459	752.379	2556.62	0.0324628	103.929	-656.806	-7394.47	0.00768293	-170.597	T2	T_Other	N1	Positive	M0	Negative	Lumil A			4	4		2				WHITE	Stage IIB	Infiltrating Ductal Carcinoma	Post (prior bilateral ovariectomy OR >12 mo since LMP with no prior hysterectomy)	TUMOR FREE					Negative		<25% (Low)	Absent	Absent	Absent	Present	1	Absent	Absent	2	Multiple Fibrotic Foci	1	0.249832	0.440812	0.415161	0.386996	0.38253	0.399265	0.331236	0.370174	0.295939	0.276748	0.36407	0.332238	0.300659	0.375935	0.415061	0.385365	0.297808	0.37537	0.315028	0.361886	0.358943	0.4408	0.390413	0.328136	0.384934	0.376815	0.386088	0.328173	0.378558	0.382525	0.352365	0.362892	0.318123	0.317861	0.380672	0.372492	0.35647	0.422975	0.380307	0.346188	0.368549	0.340616	0.259588	0.319707	0.345435	0.363562	0.366542	0.295849	0.325643	0.364633	0.32157	0.325533	0.348043	0.370056	0.370081	0.325517	0.318754	0.286071
TCGA-E9-A1NI	Tumor	Positive	Positive	Negative					0.0919215	0.233189	0	0	0.0375524	0.000305895	0.728953	6.56204	236.933	73.6327	100078	33435.2	49.8188	14.0998	447.237	21270.1	0.0198908	608.46	-729.856	-10106	-0.0028513	-45.415	T2	T_Other	N0	Negative	M0	Negative	Lumil B			4	4		2				WHITE	Stage IIA	Mixed Histology (please specify)	Post (prior bilateral ovariectomy OR >12 mo since LMP with no prior hysterectomy)	TUMOR FREE					Negative		25-75% (Moderate)	Absent	Absent	Absent	Present	2	Absent	Present	3	Multiple Fibrotic Foci	2	0.18854	0.42651	0.435275	0.368908	0.377844	0.382731	0.19291	0.35284	0.27037	0.239962	0.352803	0.317137	0.296595	0.376283	0.405236	0.372844	0.305779	0.390117	0.325208	0.369351	0.38337	0.453057	0.408611	0.32018	0.373148	0.370682	0.37125	0.309058	0.378937	0.375412	0.350068	0.351771	0.299639	0.286252	0.369774	0.373003	0.352088	0.419608	0.378262	0.347496	0.37467	0.323029	0.10941	0.307495	0.342775	0.354635	0.36643	0.31592	0.312064	0.388055	0.3032	0.305548	0.340996	0.363219	0.390399	0.310255	0.303624	0.289752
TCGA-E9-A1QZ	Tumor			Negative					0.458541	0.692646	0	0	0.0777766	0.0111728	0.218404	0.721543	69.6	40.0911	38580.6	19123.8	60.1879	10.5131	691.315	2141.82	0.00982252	256.899	-736.695	-6074.51	-0.0151646	13.1431	T2	T_Other	N0	Negative	M0	Negative	Lumil A				1		3				WHITE	Stage IIA	Infiltrating Ductal Carcinoma	Post (prior bilateral ovariectomy OR >12 mo since LMP with no prior hysterectomy)	TUMOR FREE					Negative		<25% (Low)	Absent	Absent	6-50% (Moderate)	Present	2	Absent	Absent	2	Absent	2	0.345712	0.415942	0.413176	0.399461	0.392955	0.422341	0.350108	0.366286	0.359311	0.302865	0.377797	0.357176	0.316612	0.362041	0.376025	0.370499	0.30877	0.377153	0.305137	0.340333	0.376964	0.437324	0.396645	0.348964	0.387763	0.38676	0.373486	0.348633	0.377776	0.393877	0.347871	0.36538	0.3231	0.29101	0.385311	0.387012	0.364611	0.432718	0.39059	0.360831	0.391915	0.34906	0.282701	0.317879	0.357918	0.350669	0.391251	0.341204	0.345797	0.383612	0.341183	0.350342	0.370865	0.38979	0.402342	0.340559	0.341023	0.309391
TCGA-E9-A1R0	Tumor			Negative					0.310055	0.552373	0	0	0.151388	0.0231596	0.27308	1.58228	129.429	44.4329	77307.8	45823.1	72.5731	32.6676	551.475	5757.4	0.0234266	357.276	-839.658	-5862.92	-0.0012564	53.2453	T1	T1	N1	Positive	M0	Negative	Lumil A				4		2				WHITE	Stage IIA	Infiltrating Ductal Carcinoma	Post (prior bilateral ovariectomy OR >12 mo since LMP with no prior hysterectomy)	TUMOR FREE							25-75% (Moderate)	Present	Absent	Absent	Present	3	Absent	Present	2	Multiple Fibrotic Foci	3	0.30396	0.426922	0.411733	0.39669	0.373012	0.403432	0.359316	0.367324	0.315202	0.290553	0.369176	0.350383	0.315255	0.369302	0.390768	0.380029	0.297096	0.375704	0.309705	0.352159	0.372944	0.443176	0.395529	0.344781	0.3862	0.384071	0.381508	0.329707	0.388021	0.377469	0.343954	0.357926	0.312375	0.311828	0.382794	0.373755	0.358928	0.420875	0.375616	0.350428	0.366504	0.34652	0.296445	0.323287	0.36138	0.357657	0.383934	0.309051	0.336352	0.377555	0.328193	0.335949	0.360623	0.377862	0.367658	0.322753	0.328139	0.300872
TCGA-E9-A1R2	Tumor	Positive	Negative	Negative					0.197555	0.611362	0	0	0.0699156	0.000347342	0.318375	1.68851	117.375	63.4866	67396.2	32114	61.836	19.0318	700.757	5788.4	0.0151815	230.75	-685.648	-6269.9	-0.00941432	-81.0082	T2	T_Other	N3	Positive	M0	Negative	Lumil A			7	4		5				WHITE	Stage IIIC	Infiltrating Ductal Carcinoma	Post (prior bilateral ovariectomy OR >12 mo since LMP with no prior hysterectomy)	TUMOR FREE					Positive		25-75% (Moderate)	Present	Absent	Absent	Present	3	Present	Present	3	Absent	3	0.285417	0.413518	0.414838	0.381695	0.369494	0.392488	0.285116	0.355375	0.31033	0.275545	0.366588	0.324012	0.301299	0.364876	0.390006	0.375245	0.313068	0.386184	0.313421	0.350768	0.373285	0.438332	0.399787	0.334797	0.381082	0.374619	0.377958	0.329482	0.36841	0.380412	0.335813	0.352872	0.302959	0.292843	0.372188	0.375914	0.358832	0.411592	0.370127	0.342594	0.376593	0.335743	0.206561	0.312965	0.349071	0.351216	0.365808	0.301479	0.331054	0.377247	0.322695	0.331149	0.36085	0.377026	0.389633	0.330498	0.328704	0.308058
TCGA-E9-A1R3	Tumor			Negative					0.218653	0.312484	0	0	0.06128	0.134312	0.491924	1.27454	148.5	110.168	106033	63625	97.2737	28.0257	780.666	3882.17	0.0168638	101.612	-623.791	-6511.45	-0.00787499	-180.64	T2	T_Other	N3	Positive	M0	Negative	Lumil A			4	1		2				WHITE	Stage IIIC	Infiltrating Ductal Carcinoma	Post (prior bilateral ovariectomy OR >12 mo since LMP with no prior hysterectomy)	TUMOR FREE					Negative		25-75% (Moderate)	Present	Absent	Absent	Present	1	Present	Absent	3	Multiple Fibrotic Foci	3	0.276797	0.427197	0.412334	0.377221	0.39779	0.41501	0.293396	0.354717	0.298146	0.277476	0.369781	0.324515	0.304562	0.369586	0.409698	0.377899	0.315844	0.373319	0.314957	0.360921	0.363976	0.435177	0.389519	0.331333	0.38068	0.377492	0.373688	0.347105	0.377145	0.394312	0.360129	0.368081	0.335996	0.327194	0.389786	0.379964	0.359321	0.436812	0.389714	0.367243	0.383709	0.344827	0.222052	0.309698	0.341743	0.349711	0.376141	0.329879	0.327623	0.349349	0.329426	0.33527	0.364143	0.37231	0.373619	0.33503	0.323328	0.300485
TCGA-E9-A1R4	Tumor			Negative																											T1	T1	N0	Negative	M0	Negative	Lumil B			4	1		1				WHITE	Stage IA	Infiltrating Ductal Carcinoma	Post (prior bilateral ovariectomy OR >12 mo since LMP with no prior hysterectomy)	TUMOR FREE					Negative		25-75% (Moderate)	Present	Absent	>50% (Marked)	Absent	1	Present	Absent	2	Multiple Fibrotic Foci	2	0.29285	0.403436	0.41411	0.373115	0.404313	0.381188	0.322429	0.343391	0.332264	0.288255	0.367915	0.314201	0.287644	0.353938	0.381061	0.369449	0.288108	0.377267	0.321158	0.35006	0.371525	0.431857	0.400425	0.325627	0.375157	0.367625	0.371503	0.314556	0.369523	0.392152	0.357947	0.368473	0.327743	0.310383	0.399001	0.38186	0.36446	0.444208	0.396683	0.360949	0.406332	0.323887	0.241497	0.308264	0.335359	0.338513	0.369507	0.296124	0.340385	0.38224	0.334189	0.340799	0.361958	0.385366	0.404029	0.335392	0.341614	0.314152
TCGA-E9-A1R5	Tumor			Indetermite					0.0950772	0.28736	0.0074322	0	0.104697	0.0128535	0.587658	1.29562	115.571	38.0038	79636.5	44890	70.3793	25.6427	696.754	5218.24	0.0176503	360.92	-706.413	-5290.62	-0.00706351	76.5592	T1	T1	N0	Negative	M0	Negative	Lumil A			4	3		2				WHITE	Stage IA	Infiltrating Ductal Carcinoma	Post (prior bilateral ovariectomy OR >12 mo since LMP with no prior hysterectomy)	TUMOR FREE					Negative		25-75% (Moderate)	Present	Absent	Absent	Absent	2	Absent	Present	2	Multiple Fibrotic Foci	2	0.213134	0.430952	0.417258	0.37159	0.366305	0.363998	0.277344	0.352376	0.27145	0.252631	0.361156	0.331283	0.294586	0.365701	0.408171	0.377148	0.299352	0.380569	0.310807	0.357477	0.371488	0.437697	0.396906	0.328747	0.378873	0.370637	0.373692	0.27519	0.370034	0.375558	0.336024	0.358951	0.297033	0.29376	0.367913	0.369548	0.3502	0.406704	0.367213	0.347272	0.365851	0.313013	0.201081	0.310339	0.347145	0.353611	0.359245	0.280754	0.323351	0.373599	0.309594	0.316763	0.348682	0.36826	0.368798	0.316649	0.311304	0.279622
TCGA-E9-A1R6	Tumor			Negative					0.11411	0.165204	0.00756238	0	0.0778555	0	0.749378	0.80206	119	66.2759	114482	40426.2	81.3893	16.9995	1295.29	3966.24	0.0367467	111.117	-129.279	-4562.31	0.011746	-138.259	T2	T_Other	N0	Negative	M0	Negative	Lumil A			2	3		4				WHITE	Stage IIA	Infiltrating Ductal Carcinoma	Post (prior bilateral ovariectomy OR >12 mo since LMP with no prior hysterectomy)	TUMOR FREE					Negative		<25% (Low)	Absent	Absent	Absent	Absent	2	Absent	Present	2	Multiple Fibrotic Foci	2	0.198131	0.402857	0.421653	0.362702	0.369691	0.361982	0.270823	0.343954	0.268317	0.251445	0.356694	0.304327	0.282248	0.360931	0.389904	0.367642	0.287329	0.383773	0.311106	0.347301	0.394148	0.435842	0.405004	0.313858	0.37306	0.371932	0.372406	0.278233	0.376952	0.372016	0.343869	0.355306	0.296764	0.293114	0.373104	0.369846	0.355496	0.414107	0.372315	0.347771	0.367209	0.321366	0.188333	0.309757	0.330033	0.348693	0.36152	0.290818	0.31352	0.383896	0.30415	0.30998	0.345655	0.365967	0.365941	0.311185	0.309942	0.292896
TCGA-E9-A1R7	Tumor			Indetermite					0.155331	0.745971	0	0	0.0361052	0.0057617	0.212162	1.11353	127.167	40.7697	142747	71081.1	75.682	16.1519	1177.05	5274.88	0.0233147	95.8503	-234.286	-4485.84	-0.0015362	-175.163	T2	T_Other	N0	Negative	M0	Negative	Lumil B			1	3		5				WHITE	Stage IIA	Infiltrating Ductal Carcinoma	Post (prior bilateral ovariectomy OR >12 mo since LMP with no prior hysterectomy)	TUMOR FREE					Negative		25-75% (Moderate)	Present	Absent	Absent	Absent	2	Absent	Present	3	Absent	3	0.217235	0.396632	0.412934	0.37492	0.351243	0.373951	0.323206	0.340509	0.269095	0.258431	0.367591	0.325213	0.305133	0.359334	0.379071	0.369033	0.300887	0.38175	0.310719	0.351813	0.382217	0.433492	0.402148	0.331583	0.37928	0.367298	0.373303	0.312761	0.373085	0.370413	0.320828	0.365315	0.290136	0.299015	0.360999	0.36502	0.35365	0.381428	0.353335	0.333269	0.352891	0.319701	0.264646	0.308197	0.334506	0.347195	0.35001	0.254493	0.314866	0.386329	0.307107	0.315117	0.351598	0.359323	0.36519	0.315453	0.306705	0.28085
TCGA-E9-A1R7-11A	normal
TCGA-E9-A1RA	Tumor			Negative					0.377081	0.398834	0	0	0.0595393	0.00836866	0.533258	1.91198	120	32.0312	73919.5	43363.4	55.0533	18.1225	610.299	3790.67	0.0471936	80.486	-766.651	-9143.85	0.0226698	-246.727	T1	T1	N0	Negative	M0	Negative	Lumil A			6	1		3				WHITE	Stage IA	Infiltrating Ductal Carcinoma	Pre (<6 months since LMP AND no prior bilateral ovariectomy AND not on estrogen replacement)	TUMOR FREE					Negative		25-75% (Moderate)	Absent	Absent	Absent	Present	2	Absent	Absent	2	Absent	1	0.298506	0.416776	0.419138	0.377624	0.375257	0.394738	0.305845	0.352054	0.2991	0.284441	0.374492	0.320614	0.303329	0.368654	0.394294	0.373922	0.30283	0.383525	0.314187	0.35986	0.364065	0.443496	0.399813	0.331975	0.375884	0.371236	0.378963	0.314227	0.380247	0.384749	0.351183	0.353415	0.316274	0.302126	0.37303	0.376248	0.357752	0.410709	0.374769	0.353971	0.365574	0.331562	0.230268	0.30823	0.341482	0.350909	0.370392	0.305354	0.330679	0.377583	0.317179	0.33278	0.346881	0.377911	0.370351	0.330722	0.325646	0.306676
TCGA-E9-A1RB	Tumor			Negative					0.178089	0.225389	0.00656991	0	0.0567922	0.0316765	0.679572	0.0818421	18.5	14.8492	37386.7	45113.9	98.8007	54.8254	1537.5	277.827	0.00626088	-11.6513	81.9767	-5393.31	-0.0189695	-210.433	T2	T_Other	N0	Negative	M0	Negative	Lumil B				1		4				WHITE	Stage IIA	Infiltrating Ductal Carcinoma	Pre (<6 months since LMP AND no prior bilateral ovariectomy AND not on estrogen replacement)	TUMOR FREE					Negative		25-75% (Moderate)	Present	Absent	Absent	Present	3	Absent	Present	3	Multiple Fibrotic Foci	3	0.226371	0.404116	0.428335	0.36481	0.379275	0.394445	0.272587	0.34142	0.277488	0.262369	0.362497	0.312691	0.295955	0.362792	0.386111	0.363609	0.329343	0.402286	0.319311	0.35348	0.369128	0.451604	0.415721	0.321602	0.371146	0.365811	0.367453	0.328128	0.374315	0.378876	0.356399	0.350487	0.309796	0.316858	0.371065	0.372523	0.356797	0.417168	0.38172	0.359413	0.374433	0.330195	0.191597	0.303398	0.341978	0.34314	0.367887	0.300787	0.32108	0.406442	0.308432	0.314188	0.348238	0.365432	0.366768	0.318523	0.311559	0.301939
TCGA-E9-A1RB-11A	normal
TCGA-E9-A1RC	Tumor			Negative					0.0303633	0.194551	0	0	0.0779139	0.023457	0.704078	0.196946	44.6667	49.6924	115699	117612	115.664	8.16971	2925.3	1050.22	0.0384495	11.2156	1474.73	-5078.94	0.0132145	-195.659	T4	T_Other	N3	Positive	M0	Negative	Lumil A				3		3				WHITE	Stage IIIC	Mixed Histology (please specify)	Post (prior bilateral ovariectomy OR >12 mo since LMP with no prior hysterectomy)	TUMOR FREE					Negative		<25% (Low)	Absent	Absent	Absent	Absent	1	Present	Present	2	Multiple Fibrotic Foci	2	0.204468	0.408421	0.418937	0.356074	0.358122	0.382776	0.177273	0.3333	0.203741	0.260759	0.362429	0.313951	0.292444	0.361203	0.39455	0.367722	0.307923	0.383548	0.31361	0.368474	0.375703	0.441754	0.401205	0.320088	0.370639	0.370385	0.367616	0.31322	0.376799	0.369935	0.341696	0.361059	0.282245	0.268782	0.346981	0.359593	0.350189	0.397948	0.362295	0.350178	0.343918	0.327237	0.101228	0.300655	0.332237	0.343942	0.351109	0.290641	0.30502	0.384517	0.284279	0.296913	0.338988	0.356714	0.358312	0.306143	0.284247	0.28487
TCGA-E9-A1RD	Tumor			Negative					0.0689156	0.268099	0.00574935	0	0.148364	0.0215845	0.556204	0.512464	42.8	16.7093	41188.5	34920.2	69.0139	21.0084	921.971	1429.84	0.0302378	122.183	-515.065	-5950.28	0.00513504	-106.82	T2	T_Other	N0	Negative	M0	Negative	Lumil A				3		2				WHITE	Stage IIA	Infiltrating Ductal Carcinoma	Post (prior bilateral ovariectomy OR >12 mo since LMP with no prior hysterectomy)	TUMOR FREE					Negative		25-75% (Moderate)	Absent	Absent	Absent	Present	2	Present	Absent	2	Absent	2	0.183856	0.406664	0.414742	0.377051	0.371845	0.38149	0.295437	0.347161	0.271925	0.250387	0.365194	0.314496	0.28827	0.359316	0.386801	0.365459	0.289641	0.374496	0.311289	0.363504	0.368099	0.435039	0.396708	0.319928	0.379614	0.366838	0.37465	0.31587	0.39033	0.37602	0.339202	0.363889	0.306107	0.301436	0.37264	0.365035	0.352204	0.419293	0.374817	0.340774	0.376646	0.319963	0.218038	0.306711	0.333617	0.347187	0.361577	0.286234	0.325004	0.375538	0.308384	0.317493	0.352488	0.365656	0.396205	0.317789	0.303996	0.291203
TCGA-E9-A1RD-11A	normal
TCGA-E9-A1RE	Tumor			Indetermite					0.106616	0.375445	0	0	0.189972	0	0.434582	1.12886	81.4444	46.0356	62787.6	38725.9	63.4605	20.4325	777.992	4791.39	0.0264117	172.254	-632.482	-5045.3	0.00157145	-100.164	T2	T_Other	N2	Positive	M0	Negative	Lumil B				3		4				WHITE	Stage IIIA	Infiltrating Ductal Carcinoma	Post (prior bilateral ovariectomy OR >12 mo since LMP with no prior hysterectomy)	TUMOR FREE					Negative		25-75% (Moderate)	Present	Absent	Absent	Present	2	Absent	Absent	2	Multiple Fibrotic Foci	1	0.265368	0.39204	0.411635	0.366891	0.355855	0.344869	0.337628	0.347116	0.287451	0.274166	0.366658	0.314295	0.298031	0.358571	0.377917	0.362131	0.276168	0.381861	0.30426	0.342261	0.388859	0.43744	0.408038	0.320617	0.372707	0.368336	0.373545	0.263295	0.376936	0.367967	0.33017	0.35503	0.290759	0.279835	0.35896	0.371066	0.353338	0.391964	0.356782	0.334849	0.351506	0.302959	0.266413	0.300888	0.333819	0.357635	0.369665	0.285021	0.32621	0.388867	0.322139	0.322553	0.357272	0.372741	0.363633	0.31746	0.317304	0.301485
TCGA-E9-A1RF	Tumor			Negative					0.132978	0.426477	0.00166966	0	0.0241824	0.00188796	0.545783	1.92991	154.875	60.1366	92691.6	53096.6	65.0872	20.0544	583.08	7834.68	0.0247187	340.646	-793.01	-5183.3	0.000177493	12.0279	T2	T_Other	N2	Positive	M0	Negative	Lumil A				3		5				WHITE	Stage IIIA	Infiltrating Ductal Carcinoma	Post (prior bilateral ovariectomy OR >12 mo since LMP with no prior hysterectomy)	TUMOR FREE					Negative		25-75% (Moderate)	Absent	Absent	Absent	Absent	3	Absent	Absent	3	Multiple Fibrotic Foci	3	0.260343	0.424107	0.418741	0.375883	0.395785	0.390576	0.337317	0.346697	0.33497	0.278554	0.367143	0.318229	0.291539	0.365895	0.401804	0.371736	0.301114	0.384692	0.31939	0.342614	0.373747	0.443416	0.404135	0.324696	0.377249	0.370639	0.373977	0.311074	0.367783	0.385417	0.363733	0.356381	0.320863	0.290176	0.395733	0.378404	0.36036	0.435893	0.393504	0.358706	0.400432	0.328404	0.262063	0.303367	0.340991	0.34413	0.37978	0.314821	0.337467	0.380884	0.328745	0.336935	0.366201	0.378802	0.39078	0.334596	0.332374	0.305618
TCGA-E9-A1RG	Tumor			Negative					0.167017	0.49341	0.0013388	0	0.0411365	0.0445615	0.419554	0.824899	71	51.8218	47324.5	21785.5	64.8886	13.9025	784.484	4111.26	0.0122039	401.242	-639.099	-4513.68	-0.0127452	150.251	T1	T1	N2	Positive	M0	Negative	Lumil B			5	2		2				WHITE	Stage IIIA	Infiltrating Ductal Carcinoma	Post (prior bilateral ovariectomy OR >12 mo since LMP with no prior hysterectomy)	TUMOR FREE					Negative		25-75% (Moderate)	Absent	Absent	Absent	Absent	3	Absent	Absent	2	Multiple Fibrotic Foci	3	0.274528	0.406759	0.446148	0.365099	0.382815	0.389287	0.332255	0.350982	0.305154	0.272378	0.354367	0.300519	0.28466	0.369859	0.391218	0.362326	0.309655	0.402342	0.332594	0.36173	0.385954	0.448874	0.415771	0.31843	0.36481	0.363184	0.36749	0.305927	0.365852	0.376308	0.354655	0.346052	0.325749	0.310431	0.38417	0.379293	0.353791	0.427667	0.384874	0.344995	0.372857	0.322441	0.251674	0.306981	0.343854	0.346402	0.375701	0.307524	0.323556	0.389759	0.310065	0.306511	0.353524	0.371762	0.360319	0.316211	0.323938	0.291893
TCGA-E9-A1RH	Tumor			Negative					0.161323	0.301502	0.00739189	0	0.0550879	0.0418073	0.594211	5.28005	282.933	137.124	81057.9	31109.4	42.3221	12.2872	336.53	23563.5	0.0128705	1894.12	-895.577	-2721.21	-0.010341	1330.16	T2	T_Other	N0	Negative	M0	Negative	HER2-enriched			4	4		4				WHITE	Stage IIA	Infiltrating Ductal Carcinoma	Post (prior bilateral ovariectomy OR >12 mo since LMP with no prior hysterectomy)	TUMOR FREE					Negative		25-75% (Moderate)	Present	Absent	Absent	Absent	3	Absent	Present	3	Multiple Fibrotic Foci	3	0.212497	0.413355	0.409382	0.356303	0.376112	0.392125	0.348475	0.330701	0.26546	0.249206	0.360622	0.322319	0.286352	0.366817	0.39405	0.362122	0.314481	0.401346	0.341044	0.328099	0.343977	0.442293	0.408125	0.308439	0.369923	0.373155	0.364123	0.298641	0.349994	0.379794	0.363161	0.356384	0.309325	0.294003	0.363334	0.367207	0.356255	0.407697	0.371954	0.364845	0.379493	0.325409	0.286648	0.295553	0.334885	0.340109	0.371662	0.280305	0.314679	0.401027	0.3081	0.315752	0.346191	0.362922	0.367088	0.310455	0.301034	0.283248
TCGA-E9-A1RH-11A	normal
TCGA-E9-A1RI	Tumor			Indetermite					0.181684	0.373344	0.0109647	0	0.139105	0	0.476587	1.19151	124	163.149	105398	72608.2	91.886	27.54	1321.86	4076.79	0.00962618	40.71	-86.0349	-5993.65	-0.0151756	-235.923	T1	T1	N2	Positive	M0	Negative	Lumil A			4	1		2				WHITE	Stage IIIA	Mixed Histology (please specify)	Pre (<6 months since LMP AND no prior bilateral ovariectomy AND not on estrogen replacement)	TUMOR FREE					Negative		25-75% (Moderate)	Present	Absent	Absent	Present	2	Present	Absent	2	Multiple Fibrotic Foci	2	0.244906	0.444572	0.403787	0.373572	0.379599	0.403834	0.353753	0.357165	0.295062	0.269143	0.367074	0.337232	0.308787	0.369289	0.413259	0.388726	0.29071	0.371035	0.300512	0.346731	0.374084	0.436657	0.391157	0.326041	0.377929	0.376342	0.374094	0.329029	0.383395	0.380044	0.342347	0.362964	0.299084	0.293593	0.376917	0.37069	0.354533	0.425953	0.375514	0.351251	0.371546	0.342569	0.288628	0.310507	0.347437	0.35257	0.364008	0.300155	0.331682	0.369637	0.323712	0.332092	0.363435	0.371934	0.389441	0.329421	0.318859	0.295884
TCGA-E9-A226	Tumor			Negative					0.0735995	0.265211	0.00515984	0	0.0890812	0.00772844	0.63282	0.866257	69.2857	31.9568	55210.7	34375.3	54.1385	14.0664	836.026	3135.05	0.0189035	203.168	-585.795	-5646.55	-0.00602954	-50.704	T2	T_Other	N2	Positive	M0	Negative	Lumil B				3		2				WHITE	Stage IIIA	Infiltrating Ductal Carcinoma	Pre (<6 months since LMP AND no prior bilateral ovariectomy AND not on estrogen replacement)	WITH TUMOR	Distant Metastasis	Bone		790	Negative		25-75% (Moderate)	Present	Absent	1-5% (Minimum)	Present	2	Absent	Present	3	Multiple Fibrotic Foci	3	0.139829	0.430696	0.401084	0.364108	0.368927	0.383297	0.255655	0.346917	0.258342	0.208224	0.354514	0.318142	0.290186	0.36398	0.409772	0.370281	0.285523	0.371624	0.301962	0.350019	0.357951	0.438737	0.396615	0.312196	0.374739	0.370161	0.373865	0.303181	0.376164	0.378782	0.327258	0.359212	0.2851	0.308062	0.344818	0.357976	0.346755	0.407478	0.365101	0.343238	0.372661	0.327653	0.168554	0.292257	0.332731	0.346352	0.332602	0.241267	0.311746	0.382691	0.302093	0.297283	0.330694	0.344343	0.387628	0.306082	0.28181	0.273874
TCGA-E9-A227	Tumor	Positive	Positive	Negative					0.328942	0.484039	0	0	0.0266413	0.0603462	0.428973	6.50112	176.5	58.382	51772.5	20688.8	40.4111	9.81777	301.935	11899	0.0224557	597.915	-877.736	-19267.7	-0.000274248	-51.7447	T2	T_Other	N1	Positive	M0	Negative	Lumil A				1		2				WHITE	Stage IIB	Infiltrating Ductal Carcinoma	Pre (<6 months since LMP AND no prior bilateral ovariectomy AND not on estrogen replacement)	TUMOR FREE					Negative		>75% (High)	Absent	Absent	Absent	Absent	3	Absent	Absent	2	Absent	2	0.292977	0.424081	0.421253	0.393953	0.387527	0.394715	0.322857	0.365429	0.340035	0.281583	0.370536	0.339222	0.309359	0.368064	0.393322	0.373219	0.299939	0.377803	0.311136	0.347976	0.367578	0.442235	0.398702	0.3479	0.384504	0.385575	0.37579	0.321128	0.385013	0.386554	0.348203	0.363192	0.321651	0.319677	0.385396	0.379758	0.361981	0.431062	0.387591	0.357778	0.380195	0.336333	0.253163	0.315758	0.354293	0.351991	0.385561	0.321926	0.339997	0.377659	0.3297	0.339412	0.366686	0.383273	0.377612	0.335148	0.333331	0.30861
TCGA-E9-A228	Tumor			Positive					0.0973516	0.0332318	0	0	0.104823	0	0.861946	0.0430005	19	21.2132	63861.1	23857.2	129.198	52.6289	7061.15	301.751	0.00376934	15.3613	5603.96	-5215.18	-0.0214744	-180.695	T2	T_Other	N1	Positive	M0	Negative	Lumil B				3		5				WHITE	Stage IIB	Infiltrating Ductal Carcinoma	Post (prior bilateral ovariectomy OR >12 mo since LMP with no prior hysterectomy)	TUMOR FREE					Negative		25-75% (Moderate)	Absent	Absent	>50% (Marked)	Present	3	Absent	Present	2	Absent	1	0.198343	0.383123	0.415917	0.372921	0.381058	0.341367	0.170018	0.348097	0.254628	0.244238	0.362283	0.309702	0.296232	0.356329	0.369427	0.355683	0.284087	0.387859	0.309377	0.334976	0.386824	0.44407	0.413865	0.323416	0.37447	0.367846	0.37885	0.274626	0.37695	0.370542	0.366196	0.363126	0.305613	0.280806	0.378576	0.368767	0.356119	0.424828	0.375923	0.347958	0.357351	0.308345	0.0997862	0.298875	0.337868	0.354192	0.36224	0.298971	0.324524	0.40378	0.301535	0.302926	0.347181	0.363135	0.356912	0.314948	0.304573	0.284826
TCGA-E9-A229	Tumor			Negative					0.224742	0.35919	0.00730245	0	0.0972018	0.00570159	0.530604	4.05673	223.333	93.701	150088	71066.3	56.8322	9.98712	694.147	17260.8	0.0213006	391.317	-590.395	-4174.75	-0.00240767	-86.9325	T1	T1	N0	Negative	M0	Negative	Lumil A				1		5				WHITE	Stage IA	Infiltrating Ductal Carcinoma	Pre (<6 months since LMP AND no prior bilateral ovariectomy AND not on estrogen replacement)	TUMOR FREE					Negative		25-75% (Moderate)	Absent	Absent	Absent	Present	2	Absent	Absent	3	Absent	2	0.271728	0.447302	0.403855	0.372038	0.392047	0.393427	0.34726	0.353826	0.306603	0.276575	0.369868	0.33246	0.303744	0.374152	0.417235	0.391279	0.299355	0.372748	0.306815	0.342155	0.365157	0.441329	0.394555	0.326413	0.378019	0.377198	0.376838	0.321526	0.376392	0.386734	0.349677	0.362931	0.313294	0.309377	0.384299	0.375034	0.361214	0.437603	0.383017	0.355189	0.394909	0.343188	0.282044	0.310526	0.342707	0.350697	0.365061	0.29969	0.336094	0.380483	0.329122	0.337608	0.361426	0.375304	0.412044	0.33357	0.32797	0.299327
TCGA-E9-A22A	Tumor	Positive	Negative	Negative					0.272405	0.484808	0.0130905	0	0.102852	0	0.399249	0.543733	61.4286	56.7476	51705.3	26459.9	70.4006	17.3027	1227.71	2825.54	0.0215683	202.826	-207.952	-4677.4	-0.00345272	-28.4259	T2	T_Other	N0	Negative	M0	Negative	Lumil B				3		1				WHITE	Stage IIA	Infiltrating Ductal Carcinoma	Post (prior bilateral ovariectomy OR >12 mo since LMP with no prior hysterectomy)	TUMOR FREE					Negative		25-75% (Moderate)	Present	Absent	Absent	Present	3	Absent	Absent	3	Multiple Fibrotic Foci	3	0.277804	0.448591	0.42127	0.384868	0.399867	0.390854	0.358131	0.373366	0.343278	0.273989	0.361702	0.332599	0.304045	0.381523	0.419099	0.385223	0.315526	0.388595	0.312802	0.343639	0.362299	0.453206	0.410066	0.330496	0.380272	0.382559	0.376405	0.312013	0.35741	0.389447	0.36289	0.357976	0.32557	0.319054	0.388867	0.382347	0.361759	0.444443	0.395051	0.35653	0.410034	0.326995	0.287552	0.317766	0.352164	0.358723	0.379785	0.319484	0.339923	0.387855	0.335683	0.339152	0.367701	0.379105	0.406073	0.338471	0.33815	0.310627
TCGA-E9-A22B	Tumor	Positive	Negative	Negative					0.103539	0.370968	0.0487537	0	0.0276163	0.0734539	0.479208	0.0896293	19.3333	4.04145	51000.8	39895.6	107.298	34.4466	3015.32	439.937	0.0884153	13.6735	1560.13	-5262.3	0.0631734	-185.657	T1	T1	N0	Negative	M0	Negative	Lumil A				3		5				WHITE	Stage IA	Mixed Histology (please specify)	Post (prior bilateral ovariectomy OR >12 mo since LMP with no prior hysterectomy)	TUMOR FREE					Negative		25-75% (Moderate)	Absent	Absent	Absent	Present	3	Present	Present	3	Multiple Fibrotic Foci	3	0.234556	0.425153	0.423677	0.394157	0.382833	0.399966	0.286083	0.37549	0.29495	0.254442	0.362238	0.328833	0.294183	0.372592	0.401201	0.371966	0.311212	0.389363	0.315276	0.343001	0.386305	0.448593	0.405056	0.341571	0.386697	0.382145	0.3801	0.325512	0.373992	0.376262	0.358608	0.35837	0.305332	0.306708	0.376927	0.376724	0.352769	0.423051	0.381816	0.35326	0.389157	0.335728	0.203876	0.321311	0.351069	0.362522	0.361645	0.311484	0.320693	0.378213	0.320018	0.326508	0.360399	0.367418	0.392022	0.319698	0.318754	0.290839
TCGA-E9-A22D	Tumor	Positive	Positive	Positive					0.273946	0.709958	0	0	0.0420618	0.0134635	0.234517	12.4527	368.429	172.015	89601.1	23492.1	44.9256	18.9942	336.677	41456.2	0.0165394	2338.46	-585.114	-13502.7	-0.00397894	1267.3	T2	T_Other	N0	Negative	M0	Negative	Lumil B				3		5				WHITE	Stage IIA	Infiltrating Ductal Carcinoma	Pre (<6 months since LMP AND no prior bilateral ovariectomy AND not on estrogen replacement)	TUMOR FREE					Negative		25-75% (Moderate)	Present	Absent	Absent	Present	3	Absent	Present	3	Multiple Fibrotic Foci	3	0.326176	0.39731	0.427193	0.366141	0.407991	0.369232	0.384089	0.331886	0.398442	0.299885	0.373505	0.308537	0.292727	0.361054	0.375642	0.356257	0.292957	0.386011	0.308544	0.342949	0.375373	0.441693	0.407014	0.322726	0.367182	0.361035	0.364038	0.293363	0.367076	0.40041	0.361349	0.360862	0.342936	0.301183	0.398368	0.389371	0.36941	0.445754	0.401017	0.354732	0.421906	0.31021	0.319254	0.285338	0.333122	0.33873	0.386925	0.334254	0.363173	0.401381	0.355559	0.356548	0.386617	0.396261	0.419138	0.356261	0.363058	0.325387
TCGA-E9-A22E	Tumor	Positive	Positive	Negative					0.120219	0.356496	0	0	0.060531	0	0.582973	0.189152	83	62.2254	156023	40423	176.135	31.685	2360.65	1240.37	0.0082571	-16.5474	909.727	-4857.16	-0.0169285	-222.86	T2	T_Other	N2	Positive	M0	Negative	Lumil B				4		1				WHITE	Stage IIIA	Infiltrating Ductal Carcinoma	Post (prior bilateral ovariectomy OR >12 mo since LMP with no prior hysterectomy)	TUMOR FREE					Negative		<25% (Low)	Absent	Absent	Absent	Absent	2	Absent	Absent	3	Multiple Fibrotic Foci	3	0.234553	0.462587	0.423549	0.389106	0.391707	0.373036	0.324761	0.384709	0.332596	0.258778	0.360688	0.345708	0.307093	0.387482	0.435917	0.399387	0.304961	0.380325	0.31926	0.344417	0.362101	0.455227	0.401124	0.32894	0.38663	0.383126	0.380051	0.299737	0.362133	0.385543	0.360252	0.359853	0.305058	0.330082	0.383369	0.37668	0.350449	0.436909	0.383955	0.355402	0.394759	0.322333	0.241303	0.32072	0.362183	0.373489	0.376867	0.290481	0.334584	0.37526	0.338291	0.33906	0.362481	0.373833	0.39277	0.331104	0.328103	0.299078
TCGA-E9-A22G	Tumor	Negative	Negative	Negative					0.0629271	0.318102	0	0	0.0136329	0.267871	0.400394	8.38267	349.526	112.468	163014	58011.1	49.9541	11.2944	480.969	40493.4	0.0183893	1020.05	-617.9	1864.01	-0.00365505	238.318	T2	T_Other	N0	Negative	M0	Negative	Basal-like				3		1				WHITE	Stage IIA	Infiltrating Ductal Carcinoma	Post (prior bilateral ovariectomy OR >12 mo since LMP with no prior hysterectomy)	TUMOR FREE					Negative		25-75% (Moderate)	Present	Absent	Absent	Present	3	Absent	Present	3	Absent	3	0.243066	0.371215	0.407846	0.356654	0.367101	0.409979	0.255653	0.330154	0.302805	0.263484	0.367813	0.296906	0.304269	0.357683	0.364796	0.349237	0.366818	0.415803	0.319975	0.310147	0.338967	0.444325	0.417633	0.316339	0.369056	0.364069	0.367746	0.367708	0.339408	0.392353	0.354723	0.339572	0.309701	0.318618	0.360476	0.374927	0.356921	0.386185	0.369783	0.353002	0.38219	0.326181	0.166386	0.291606	0.32689	0.340181	0.365593	0.299094	0.325184	0.416271	0.324011	0.328088	0.35452	0.367344	0.388259	0.32181	0.316447	0.305636
TCGA-E9-A22H	Tumor	Positive	Positive	Negative					0.236276	0.407905	0	0.00569782	0.131351	0.0286886	0.426358	1.49862	100	53.4769	54875.6	44079.2	51.9247	10.9711	560.48	6174.27	0.0247788	342.978	-834.091	-5135.12	0.000112996	44.5681	T2	T_Other	N1	Positive	M0	Negative	Lumil B				1		2				WHITE	Stage IIB	Infiltrating Ductal Carcinoma	Pre (<6 months since LMP AND no prior bilateral ovariectomy AND not on estrogen replacement)	TUMOR FREE					Negative		25-75% (Moderate)	Present	Absent	Absent	Absent	2	Absent	Absent	2	Multiple Fibrotic Foci	2	0.259784	0.381095	0.416963	0.374846	0.375388	0.375914	0.314915	0.342675	0.305458	0.268243	0.37046	0.311656	0.298492	0.355501	0.367652	0.355806	0.289471	0.380798	0.313064	0.363882	0.374176	0.435234	0.403474	0.325357	0.376524	0.366206	0.371368	0.306927	0.388881	0.382374	0.333298	0.361466	0.307345	0.308449	0.373397	0.370642	0.356615	0.417405	0.375494	0.346098	0.390555	0.318042	0.240977	0.302394	0.33516	0.345343	0.36823	0.305207	0.333572	0.395036	0.325181	0.335926	0.361516	0.372328	0.411166	0.332236	0.325967	0.3073
TCGA-E9-A243	Tumor			Negative					0.612426	0.506783	0.0186359	0	0.0404836	0.00974202	0.424355	6.11347	284.857	110.737	77072.5	35011	50.6672	16.7278	289.64	22020.7	0.0169807	-406.571	-906.794	-7618.39	-0.00592344	-1028.83	T2	T_Other	N0	Negative	M0	Negative	Basal-like			3	5		3				WHITE	Stage IIA	Infiltrating Ductal Carcinoma	Peri (6-12 months since last menstrual period)	WITH TUMOR	Distant Metastasis	Bone		305	Negative		25-75% (Moderate)	Present	Absent	1-5% (Minimum)	Absent	3	Absent	Present	3	Multiple Fibrotic Foci	3	0.346155	0.418456	0.396661	0.37716	0.4234	0.399715	0.431005	0.339437	0.384275	0.315676	0.384374	0.329259	0.301557	0.359435	0.3884	0.369614	0.347456	0.387739	0.305166	0.310032	0.336188	0.441582	0.401226	0.334574	0.37871	0.373756	0.363125	0.363713	0.345317	0.410342	0.368846	0.374263	0.328881	0.316491	0.40717	0.390439	0.37446	0.453751	0.410506	0.377091	0.420245	0.315571	0.369276	0.289429	0.338314	0.339926	0.392811	0.334739	0.36314	0.390499	0.354927	0.362917	0.375506	0.392002	0.405263	0.354297	0.349384	0.335469
TCGA-E9-A244	Tumor			Negative					0.238752	0.4832	0.002786	0	0.000836569	0	0.513178	5.20249	330.667	219.231	137012	70979.2	54.68	22.0299	502.293	29196.5	0.0170146	501.58	-733.252	3196.59	-0.00627156	-56.7547	T2	T_Other	N0	Negative	M0	Negative	Basal-like				5		1				WHITE	Stage IIA	Infiltrating Ductal Carcinoma	Post (prior bilateral ovariectomy OR >12 mo since LMP with no prior hysterectomy)	TUMOR FREE					Negative		25-75% (Moderate)	Present	Absent	6-50% (Moderate)	Present	2	Absent	Present	3	Multiple Fibrotic Foci	3	0.27948	0.40655	0.41416	0.370407	0.369855	0.424901	0.342828	0.352123	0.304289	0.281109	0.364215	0.318627	0.301869	0.368233	0.394097	0.3673	0.346521	0.401323	0.315129	0.317924	0.340741	0.448827	0.407221	0.328665	0.377388	0.376663	0.36933	0.371795	0.347345	0.374655	0.356013	0.353015	0.312437	0.323625	0.362608	0.375355	0.357625	0.404645	0.373066	0.353653	0.370412	0.342261	0.280443	0.314094	0.344028	0.351677	0.368854	0.312346	0.332911	0.39761	0.317333	0.324899	0.358763	0.369253	0.362825	0.325761	0.314949	0.303756
TCGA-E9-A245	Tumor			Negative					0.107042	0.340437	0.00745137	0	0.186367	0.00385911	0.461885	0.441805	51.4286	18.7426	64316.9	32938.6	68.0287	10.3332	1253.82	2553.96	0.026284	163.27	-186.221	-4552.21	0.00120826	-60.8157	T2	T_Other	N1	Positive	M0	Negative	Lumil A				2		3				WHITE	Stage IIB	Infiltrating Ductal Carcinoma	Pre (<6 months since LMP AND no prior bilateral ovariectomy AND not on estrogen replacement)	TUMOR FREE					Negative		25-75% (Moderate)	Absent	Absent	Absent	Absent	3	Present	Absent	2	Multiple Fibrotic Foci	1	0.243557	0.394178	0.415875	0.377286	0.360672	0.391152	0.305981	0.348678	0.251317	0.270876	0.363891	0.328406	0.313072	0.366562	0.37871	0.366292	0.316623	0.3849	0.329972	0.353987	0.372248	0.432388	0.401845	0.336514	0.378969	0.378735	0.374141	0.323233	0.388864	0.362743	0.330305	0.365339	0.306383	0.326295	0.364852	0.366327	0.357724	0.407141	0.368027	0.344052	0.358141	0.343185	0.221579	0.321396	0.3469	0.34402	0.369816	0.303924	0.320038	0.374963	0.298641	0.317106	0.344526	0.363607	0.357457	0.308486	0.302546	0.288861
TCGA-E9-A247	Tumor			Negative					0.0675778	0.41068	0	0	0.0998075	0.034699	0.454813	0.257438	28	10.583	31545.1	11245.4	69.9992	8.16321	1240.83	969.546	0.0215844	83.8287	-207.165	-5397.29	-0.00356252	-127.261	T1	T1	N0	Negative	M0	Negative	Lumil A				3		4				WHITE	Stage IA	Infiltrating Ductal Carcinoma	Post (prior bilateral ovariectomy OR >12 mo since LMP with no prior hysterectomy)	TUMOR FREE					Negative		25-75% (Moderate)	Absent	Absent	6-50% (Moderate)	Absent	3	Present	Absent	1	Multiple Fibrotic Foci	1	0.246507	0.393705	0.425829	0.363718	0.357481	0.40437	0.272007	0.343269	0.271094	0.249383	0.363798	0.309109	0.292625	0.369679	0.380776	0.359796	0.309153	0.390636	0.310498	0.349458	0.383617	0.445532	0.408656	0.319752	0.370805	0.3688	0.367591	0.32529	0.379157	0.370169	0.339048	0.350917	0.295255	0.267774	0.360307	0.369505	0.350707	0.401507	0.364693	0.345736	0.367623	0.347574	0.190464	0.304269	0.327854	0.349315	0.371351	0.298686	0.314662	0.393689	0.306786	0.308393	0.34782	0.367602	0.390978	0.309813	0.310464	0.291573
TCGA-E9-A248	Tumor			Negative					0.558088	0.619896	0	0	0.0188853	0	0.361219	14.993	539.815	154.933	200819	72016.7	41.6393	10.3728	380.484	85742.2	0.0154628	1093.11	-433.857	20766	-0.00402256	-153.673	T2	T_Other	N0	Negative	M0	Negative	HER2-enriched			3	1		4				WHITE	Stage IIA	Infiltrating Ductal Carcinoma	Peri (6-12 months since last menstrual period)	TUMOR FREE					Negative		25-75% (Moderate)	Present	Absent	Absent	Present	3	Present	Present	3	Multiple Fibrotic Foci	3	0.35465	0.396503	0.402896	0.366444	0.400178	0.390226	0.440282	0.325984	0.368546	0.309212	0.384153	0.314016	0.306887	0.345371	0.369412	0.356812	0.327201	0.389598	0.349082	0.324405	0.343925	0.430559	0.402168	0.325363	0.372336	0.369606	0.362267	0.340991	0.354822	0.398909	0.361597	0.362765	0.312669	0.303148	0.395556	0.383735	0.375439	0.429461	0.393626	0.361293	0.406228	0.32045	0.374183	0.287627	0.336357	0.335684	0.387034	0.33188	0.352426	0.400007	0.348666	0.359028	0.366733	0.388837	0.406902	0.353641	0.346079	0.333878
TCGA-E9-A249	Tumor			Negative					0.131757	0.481681	0	0	0.0245177	0.0341845	0.459617	6.80973	294.6	85.5721	163298	69033.7	47.7288	7.24289	548.81	46230.4	0.0156244	1276.42	-617.537	13800.9	-0.00705566	604.983	T2	T_Other	N0	Negative	M0	Negative	Lumil B			3	4		2				WHITE	Stage IIA	Infiltrating Ductal Carcinoma	Pre (<6 months since LMP AND no prior bilateral ovariectomy AND not on estrogen replacement)	TUMOR FREE					Negative		25-75% (Moderate)	Absent	Absent	Absent	Present	2	Absent	Present	2	Multiple Fibrotic Foci	2	0.264121	0.385849	0.419606	0.359029	0.371118	0.379164	0.277324	0.326561	0.297063	0.275794	0.371875	0.301734	0.290558	0.354799	0.3759	0.351389	0.292552	0.382102	0.310271	0.362518	0.372508	0.440254	0.403767	0.31487	0.366224	0.358131	0.366078	0.31011	0.383281	0.380884	0.345388	0.356154	0.299711	0.310696	0.367124	0.368648	0.351036	0.405685	0.371878	0.35136	0.370858	0.313513	0.185543	0.293434	0.327968	0.340109	0.365927	0.294405	0.32378	0.388855	0.320279	0.325808	0.355231	0.372106	0.384155	0.328407	0.325021	0.312695
TCGA-E9-A24A	Tumor			Negative					0.28447	0.18601	0.00803875	0	0.069473	0.00263832	0.73384	1.12954	77.1429	29.4246	45495.3	24195.1	53.0325	12.7337	576.25	3426.85	0.0253288	154.536	-834.224	-6405.3	0.000471452	-117.882	T1	T1	N1	Positive	M0	Negative	Lumil A			2	2		2				WHITE	Stage IIA	Infiltrating Ductal Carcinoma	Post (prior bilateral ovariectomy OR >12 mo since LMP with no prior hysterectomy)	TUMOR FREE					Negative		25-75% (Moderate)	Present	Absent	Absent	Absent	2	Absent	Absent	2	Multiple Fibrotic Foci	2	0.222374	0.415719	0.407463	0.376875	0.401982	0.380059	0.234356	0.353204	0.297745	0.270279	0.366291	0.315128	0.284353	0.356601	0.397266	0.369562	0.282904	0.367581	0.301669	0.353739	0.362135	0.431221	0.393222	0.318529	0.378542	0.372484	0.378231	0.305296	0.379095	0.389482	0.36196	0.378742	0.318039	0.334619	0.38958	0.378652	0.359374	0.445374	0.390179	0.359862	0.393136	0.318116	0.15046	0.301989	0.332077	0.353717	0.371027	0.298148	0.331864	0.373915	0.319021	0.33301	0.361096	0.373148	0.397386	0.337891	0.319171	0.298186
TCGA-E9-A295	Tumor	Positive	Positive	Negative					0.136975	0.40101	0	0	0.162434	0.100533	0.336024	1.1462	169.875	81.8246	171050	55218.2	100.62	27.8275	1305.74	9138.25	0.017721	588.93	-103.871	-774.745	-0.0071209	315.107							Lumil A				4		3				WHITE	Stage IIA	Infiltrating Lobular Carcinoma	Post (prior bilateral ovariectomy OR >12 mo since LMP with no prior hysterectomy)	TUMOR FREE					Negative		25-75% (Moderate)	Absent	Absent	Absent	Absent	2	Absent	Absent	2	Multiple Fibrotic Foci	2	0.251593	0.428239	0.428383	0.393695	0.368755	0.404608	0.270598	0.368969	0.30451	0.271442	0.357992	0.337881	0.319962	0.373402	0.396517	0.382667	0.323129	0.388344	0.330529	0.358021	0.38651	0.444958	0.403352	0.344217	0.386058	0.391172	0.379226	0.337089	0.375139	0.376928	0.333049	0.360407	0.326354	0.288156	0.374174	0.374268	0.358021	0.416616	0.37161	0.346388	0.367763	0.347045	0.183233	0.322632	0.355936	0.355509	0.384694	0.307404	0.322564	0.377306	0.320651	0.330868	0.361972	0.372656	0.36059	0.316993	0.319705	0.292361
TCGA-E9-A2JS	Tumor			Indetermite					0.159685	0.374398	0.00649862	0	0.163571	0.00544586	0.450087	4.87102	241.471	134.187	123639	64245.5	53.9722	6.76422	552.947	25355.8	0.0159004	780.852	-696.782	707.521	-0.00749781	245.699							Lumil B										WHITE	Stage IIB	Infiltrating Lobular Carcinoma	Post (prior bilateral ovariectomy OR >12 mo since LMP with no prior hysterectomy)	WITH TUMOR	Distant Metastasis	Bone	Liver	524	Negative		25-75% (Moderate)	Absent	Absent	>50% (Marked)	Absent	3	Absent	Absent	3	Multiple Fibrotic Foci	3	0.205995	0.405903	0.425936	0.361771	0.373485	0.380696	0.276369	0.340487	0.280984	0.252485	0.35575	0.30562	0.289722	0.363596	0.391761	0.364234	0.299572	0.393409	0.323535	0.343387	0.385946	0.448347	0.417298	0.317979	0.372457	0.36852	0.371055	0.32162	0.368598	0.373591	0.348806	0.359241	0.298402	0.285715	0.375608	0.366405	0.357927	0.416735	0.372878	0.343431	0.373965	0.323343	0.19317	0.306811	0.326248	0.344522	0.359386	0.292217	0.323179	0.395844	0.31092	0.319153	0.354163	0.367971	0.382936	0.319633	0.319385	0.28968
TCGA-E9-A2JT	Tumor			Negative					0.758551	0.874765	0	0	0.0128116	0.00211639	0.110307	8.07713	363.6	187.028	144341	47633.1	58.9175	26.9265	500.521	21349.2	0.0255235	241.02	-611.241	-16144.2	0.00333018	-519.635							Lumil A										WHITE	Stage IIA	Infiltrating Lobular Carcinoma	Post (prior bilateral ovariectomy OR >12 mo since LMP with no prior hysterectomy)	TUMOR FREE					Negative		25-75% (Moderate)	Absent	Absent	Absent	Absent	3	Absent	Absent	2	Absent	1	0.454446	0.405769	0.392255	0.405563	0.400784	0.374785	0.422904	0.362185	0.40976	0.360386	0.414861	0.336604	0.304657	0.349362	0.363566	0.373066	0.280556	0.362264	0.296198	0.326311	0.341715	0.426426	0.391231	0.353044	0.385406	0.381117	0.381338	0.297101	0.350507	0.41747	0.330632	0.36248	0.320885	0.2946	0.393008	0.392155	0.380994	0.43423	0.403077	0.353594	0.396876	0.312851	0.349738	0.313573	0.346481	0.347687	0.408069	0.333609	0.370141	0.3816	0.365057	0.375321	0.375607	0.417253	0.416844	0.364087	0.366581	0.331434
TCGA-E9-A3HO	Tumor			Negative					0.0999519	0.677695	0	0	0.0446123	0.00765412	0.270039	2.81477	218.1	90.0129	129497	64706.2	58.4225	19.9892	669.537	13679.2	0.0301664	232.362	-668.731	-2809.11	0.00601414	-158.076							Lumil B										WHITE	Stage IIA	Infiltrating Lobular Carcinoma	Pre (<6 months since LMP AND no prior bilateral ovariectomy AND not on estrogen replacement)	TUMOR FREE					Negative		25-75% (Moderate)	Absent	Absent	Absent	Absent	3	Absent	Present	3	Absent	3	0.280753	0.382978	0.436491	0.379066	0.364529	0.393752	0.278971	0.36131	0.322309	0.274685	0.365194	0.308459	0.287954	0.357072	0.35631	0.355444	0.30157	0.392706	0.319281	0.363019	0.384231	0.451667	0.412132	0.324495	0.373402	0.363283	0.375113	0.317531	0.37269	0.370998	0.327097	0.335016	0.297351	0.277011	0.367306	0.369912	0.353941	0.409388	0.371239	0.339974	0.375024	0.324904	0.203902	0.313073	0.33541	0.348178	0.379068	0.306238	0.330411	0.402635	0.317273	0.32885	0.355897	0.380884	0.387586	0.324362	0.325995	0.295945
TCGA-E9-A3Q9	Tumor	Positive	Positive	Negative					0.194901	0.441592	0.00321462	0	0.0589092	0	0.496284	1.55058	135.333	80.4984	88460.2	43950.4	73.3049	20.7862	1045.37	7550.94	0.0372063	167.894	-347.056	-3953.75	0.0125321	-134.029							Lumil A										WHITE	Stage IIIC	Infiltrating Lobular Carcinoma	Post (prior bilateral ovariectomy OR >12 mo since LMP with no prior hysterectomy)	TUMOR FREE					Negative		25-75% (Moderate)	Absent	Absent	Absent	Present	3	Absent	Absent	2	Absent	1	0.279872	0.390038	0.412873	0.394345	0.391164	0.368685	0.366156	0.353768	0.304037	0.285129	0.372595	0.336442	0.300472	0.34592	0.362809	0.362872	0.281855	0.366547	0.304821	0.348522	0.360645	0.420785	0.389583	0.343811	0.385942	0.375906	0.379822	0.273011	0.381334	0.37351	0.344178	0.364203	0.314286	0.33348	0.387272	0.377807	0.354057	0.438593	0.386422	0.353952	0.381988	0.302878	0.296224	0.314459	0.346386	0.349342	0.362588	0.291363	0.336112	0.359392	0.317381	0.32165	0.362806	0.376562	0.386812	0.329068	0.31901	0.301315
TCGA-E9-A3QA	Tumor			Negative					0.610176	0.533429	0	0	0.0061964	0.0134157	0.446958	39.0047	589.346	166.173	101123	31911.8	28.3436	7.11814	172.867	78629.1	0.0144624	-1103.85	390.047	-81674.2	0.00415866	-4036.63							Basal-like										WHITE	Stage IIA	Medullary Carcinoma	Pre (<6 months since LMP AND no prior bilateral ovariectomy AND not on estrogen replacement)	TUMOR FREE					Negative		25-75% (Moderate)	Present	Absent	Absent	Present	3	Absent	Present	3	Absent	3	0.349645	0.394408	0.408962	0.37501	0.413093	0.423303	0.402268	0.343743	0.368325	0.302158	0.373291	0.311406	0.307173	0.367057	0.374862	0.360286	0.359399	0.40074	0.314068	0.316792	0.33781	0.44265	0.408541	0.330195	0.37388	0.374424	0.37293	0.360867	0.341966	0.410331	0.371098	0.354144	0.331112	0.329757	0.392449	0.39713	0.374061	0.440653	0.41013	0.379273	0.425301	0.338322	0.335953	0.306326	0.33702	0.336142	0.384871	0.328492	0.350284	0.395438	0.346947	0.348125	0.379714	0.38791	0.410874	0.343868	0.349232	0.322422
TCGA-E9-A3X8	Tumor	Positive	Positive	Negative					0.285717	0.790325	0	0	0.0625891	0.00424415	0.142842	1.67979	80.4286	33.8618	38683.5	20875	49.0899	16.1776	498.527	3411.58	0.0234742	160.148	-888.308	-8610.17	-0.00111814	-150.907							Lumil A										WHITE	Stage IIB	Infiltrating Lobular Carcinoma	Post (prior bilateral ovariectomy OR >12 mo since LMP with no prior hysterectomy)	TUMOR FREE					Negative		<25% (Low)	Present	Absent	Absent	Present	3	Absent	Absent	3	Absent	1	0.302575	0.439224	0.444563	0.390438	0.380636	0.421097	0.36934	0.365925	0.35148	0.273482	0.361067	0.331004	0.311418	0.3843	0.404221	0.384632	0.311078	0.388234	0.322326	0.360038	0.371256	0.449836	0.40163	0.332709	0.369809	0.376208	0.369214	0.348307	0.368916	0.379748	0.345214	0.335285	0.315179	0.297002	0.381065	0.381493	0.350863	0.430682	0.385357	0.33787	0.377491	0.345174	0.302201	0.321423	0.349235	0.355334	0.380529	0.307357	0.325478	0.369472	0.312066	0.311986	0.355657	0.375797	0.368657	0.32617	0.332533	0.291421
TCGA-E9-A54X	Tumor	Positive	Positive	Negative					0.100749	0.363548	0	0.0174018	0.0427369	0	0.576314	2.91321	71.625	21.3337	14642.3	5774.28	29.3239	8.36548	240.104	2971.74	0.0352192	102.048	-1093.87	-13936.4	0.0110524	-295.415							Lumil B										WHITE	Stage IA	Mucinous Carcinoma	Post (prior bilateral ovariectomy OR >12 mo since LMP with no prior hysterectomy)	TUMOR FREE					Negative		25-75% (Moderate)	Absent	Absent	Absent	Present	3	Absent	Absent	2	Absent	3	0.158509	0.326895	0.430819	0.342804	0.3436	0.376211	0.100696	0.313414	0.176597	0.224877	0.357535	0.27976	0.268921	0.35083	0.339972	0.331806	0.303179	0.387843	0.31768	0.366172	0.383282	0.428861	0.405337	0.312008	0.355885	0.349263	0.359354	0.296245	0.391906	0.355852	0.329821	0.341887	0.269714	0.300881	0.353437	0.354508	0.343476	0.387195	0.351256	0.330477	0.344643	0.30674	0.0403653	0.286282	0.327295	0.326709	0.332764	0.276057	0.28503	0.38259	0.271569	0.289024	0.331187	0.347345	0.348711	0.292016	0.270787	0.267769
TCGA-E9-A54Y	Tumor	Positive	Positive	Negative					0.120228	0.669505	0.0106094	0	0.018196	0.0162962	0.285394	32.6547	629.056	193.045	147144	46923.8	34.2361	10.0657	239.69	122986	0.0172164	1464.68	186.096	-12247.4	0.00444859	-1025.53							Lumil B										WHITE	Stage IIIA	Infiltrating Lobular Carcinoma	Post (prior bilateral ovariectomy OR >12 mo since LMP with no prior hysterectomy)	TUMOR FREE					Negative		25-75% (Moderate)	Absent	Present	Absent	Absent	3	Absent	Absent	3	Absent	3	0.301873	0.330492	0.44782	0.337684	0.361876	0.370123	0.27499	0.317739	0.269576	0.277	0.359299	0.256812	0.258556	0.33984	0.327002	0.32992	0.289495	0.398183	0.31925	0.363042	0.40006	0.423221	0.414953	0.286358	0.345663	0.336042	0.351211	0.289258	0.358575	0.355645	0.350839	0.320865	0.28851	0.303401	0.367525	0.364924	0.339947	0.401782	0.368963	0.325322	0.360112	0.276213	0.189614	0.288871	0.302655	0.328687	0.354773	0.282229	0.297445	0.396412	0.275312	0.288087	0.317861	0.359155	0.350345	0.303869	0.291938	0.268591
TCGA-E9-A5FK	Tumor	Positive	Positive	Negative						0.738215	0	0	0.0738645	0.0149252	0.172995	4.04327	265	154.644	172207	127598	54.9143	11.1118	646.234	16995.8	0.0113868	444.856	-639.168	-4395.3	-0.0123153	-31.9886							Lumil A										WHITE	Stage IIIC	Infiltrating Lobular Carcinoma	Post (prior bilateral ovariectomy OR >12 mo since LMP with no prior hysterectomy)	TUMOR FREE					Negative		25-75% (Moderate)	Absent	Absent	Absent	Absent	3	Absent	Absent	2	Absent	1	0.364924	0.417285	0.43463	0.410069	0.395627	0.415791	0.385951	0.368614	0.390619	0.307558	0.373717	0.329055	0.311039	0.377694	0.381127	0.37221	0.303496	0.3825	0.324481	0.353161	0.369093	0.446944	0.398169	0.354524	0.383413	0.383336	0.377162	0.342766	0.375855	0.397328	0.346525	0.34408	0.330529	0.286554	0.391841	0.38922	0.363905	0.441452	0.401584	0.349389	0.405095	0.341657	0.31186	0.321391	0.352772	0.351544	0.394137	0.333869	0.346387	0.366026	0.339019	0.339584	0.371438	0.394013	0.405861	0.337194	0.35053	0.306314
TCGA-E9-A5FL	Tumor	Negative	Negative	Negative						0.315213	0	0	0.0306239	0.0470184	0.607144	0.0921389	22	8.7178	74368.3	75844	109.983	46.5364	4014.12	495.689	0.0308749	37.2395	2559.04	-5216.23	0.0056744	-162.266							Basal-like										WHITE	Stage IIB	Metaplastic Carcinoma	Post (prior bilateral ovariectomy OR >12 mo since LMP with no prior hysterectomy)	TUMOR FREE					Negative		25-75% (Moderate)	Absent	Absent	Absent	Present	3	Absent	Present	3	Absent	2	0.235809	0.422075	0.426449	0.384017	0.386782	0.416354	0.167885	0.356685	0.279819	0.268356	0.349095	0.331763	0.312189	0.370838	0.394521	0.368285	0.346877	0.412437	0.35456	0.322909	0.352289	0.446262	0.415178	0.331053	0.375401	0.38438	0.3734	0.342905	0.33231	0.379558	0.368537	0.351296	0.314916	0.299829	0.373353	0.372008	0.351347	0.433752	0.384653	0.355562	0.374797	0.349844	0.0917502	0.307745	0.351031	0.350004	0.370934	0.295042	0.315331	0.385888	0.290648	0.296881	0.337087	0.349783	0.371177	0.296207	0.296737	0.294861
TCGA-E9-A5UO	Tumor			Indetermite					0.064867	0.25935	0	0	0.0649447	0	0.675705	0.0126753																					Lumil B										WHITE	Stage IIA	Mucinous Carcinoma	Pre (<6 months since LMP AND no prior bilateral ovariectomy AND not on estrogen replacement)	TUMOR FREE					Negative		25-75% (Moderate)	Absent	Absent	Absent	Present	3	Absent	Present	2	Absent	1	0.159776	0.305615	0.421854	0.364937	0.349459	0.323972	0.0460925	0.358134	0.194516	0.211844	0.348716	0.251604	0.258155	0.349945	0.31683	0.31748	0.265127	0.384355	0.306003	0.333615	0.381248	0.447751	0.407687	0.304956	0.373018	0.352552	0.377408	0.254938	0.374882	0.35922	0.315045	0.34855	0.267336	0.288776	0.350004	0.352722	0.342338	0.390709	0.358495	0.324423	0.35255	0.292733	0.00613578	0.305176	0.327957	0.353877	0.335144	0.272581	0.316266	0.390642	0.263622	0.273285	0.326604	0.352752	0.37247	0.292396	0.280528	0.256918
TCGA-E9-A5UP	Tumor			Positive					0.107916	0.252584	0	0	0.0528798	0.158263	0.536272	17.9475	435.619	179.421	88735.4	39937.6	34.6292	16.0143	210.776	48293.5	0.020391	556.532	-478.923	-28154.3	0.00198684	-893.976							Lumil A										WHITE	Stage IIA	Other, specify	Post (prior bilateral ovariectomy OR >12 mo since LMP with no prior hysterectomy)	TUMOR FREE					Negative		25-75% (Moderate)	Absent	Absent	6-50% (Moderate)		3	Absent	Present	2	Absent	1	0.188056	0.327214	0.430936	0.34382	0.379173	0.373983	0.119519	0.295245	0.268059	0.259368	0.358293	0.270008	0.268972	0.33574	0.334449	0.339888	0.285456	0.382648	0.316947	0.368078	0.389065	0.420803	0.400967	0.303511	0.357893	0.349095	0.35211	0.307336	0.373705	0.379567	0.361845	0.357639	0.266548	0.302908	0.376043	0.36755	0.347075	0.40715	0.380737	0.358658	0.37798	0.30101	0.047012	0.279331	0.30847	0.318339	0.344702	0.296062	0.318303	0.364392	0.285645	0.283558	0.336331	0.36158	0.383165	0.309953	0.303109	0.295809
TCGA-E9-A6HE	Tumor	Positive	Positive	Negative					0.150258	0.448781	0	0	0.0663456	0.0156277	0.469246	0.29773	30.4	9.76217	37651	17058.4	90.7886	36.5279	1492.81	1051.61	0.0307036	75.4683	46.5716	-5480.17	0.00555317	-138.502							Lumil A										WHITE	Stage IIIC	Infiltrating Lobular Carcinoma	Pre (<6 months since LMP AND no prior bilateral ovariectomy AND not on estrogen replacement)	TUMOR FREE					Negative		25-75% (Moderate)	Absent	Absent		Absent	3	Absent	Absent	2	Absent	2	0.263338	0.42632	0.443291	0.377946	0.391826	0.408369	0.308704	0.358463	0.303259	0.259554	0.354517	0.327727	0.315103	0.382472	0.401939	0.374971	0.312499	0.40016	0.327099	0.361821	0.377582	0.457026	0.412256	0.332867	0.37277	0.372641	0.373316	0.328449	0.376126	0.379532	0.369644	0.352688	0.320497	0.319185	0.388121	0.380134	0.353774	0.437873	0.386725	0.358152	0.384987	0.341277	0.231987	0.314394	0.348457	0.354024	0.369883	0.31709	0.322251	0.38776	0.305787	0.30477	0.357812	0.363457	0.379376	0.311424	0.320828	0.297064
TCGA-EW-A1IW	Tumor	Positive	Positive	Positive					0.222132	0.622006	0	0.00216837	0.0323997	0.0108795	0.332546	0.68207	176.571	69.4307	559478	261696	124.749	20.5545	3308.71	9879.19	0.0220855	141.427	1878.98	1824.39	-0.00289993	-99.5188	T2	T_Other	N1	Positive	M0	Negative	Lumil A			4	3		2				WHITE	Stage IIB	Infiltrating Lobular Carcinoma	Post (prior bilateral ovariectomy OR >12 mo since LMP with no prior hysterectomy)	TUMOR FREE					Negative		<25% (Low)	Absent	Absent	Absent	Absent	3	Absent	Absent	3	Absent	1	0.29496	0.423904	0.419329	0.389624	0.379078	0.418325	0.318301	0.368516	0.310318	0.28336	0.370795	0.340476	0.323485	0.370806	0.392531	0.380531	0.326018	0.388139	0.321138	0.357468	0.372825	0.443724	0.403905	0.347554	0.38596	0.386091	0.375062	0.349154	0.378946	0.385218	0.348202	0.366598	0.318717	0.304909	0.378302	0.377298	0.365657	0.425637	0.37903	0.356186	0.37156	0.353814	0.244828	0.32288	0.354402	0.352729	0.373056	0.323428	0.330481	0.391148	0.328299	0.339436	0.360744	0.375893	0.368731	0.32415	0.32462	0.302678
TCGA-EW-A1IX	Tumor	Positive	Positive	Negative					0.274701	0.35312	0.00952711	0	0.188896	0.00728571	0.441171	0.665276	107.333	62.5993	121371	48694.3	77.4813	27.1509	1457.29	4342.78	0.012824	-174.018	26.8276	-3648.08	-0.0122064	-413.77	T1	T1	N1	Positive	M0	Negative	Lumil A			4	1		4				ASIAN	Stage IIA	Other, specify	Peri (6-12 months since last menstrual period)	TUMOR FREE					Negative		25-75% (Moderate)	Absent	Absent	Absent	Present	3	Absent	Absent	2		1	0.276889	0.443917	0.399327	0.387304	0.38132	0.393969	0.338129	0.362792	0.291558	0.279882	0.370131	0.344896	0.312303	0.374264	0.412399	0.393517	0.28558	0.365809	0.306223	0.349044	0.360488	0.43106	0.388177	0.340743	0.383882	0.384256	0.383047	0.317852	0.389538	0.381834	0.340424	0.369261	0.324132	0.33127	0.37803	0.37287	0.364124	0.424413	0.379537	0.356604	0.36379	0.343732	0.273824	0.317941	0.355577	0.357979	0.374426	0.30194	0.332644	0.361898	0.320295	0.326544	0.353447	0.374879	0.372798	0.325029	0.322753	0.299637
TCGA-EW-A1IY	Tumor	Positive	Positive	Negative					0.378181	0.554771	0	0	0.0428549	0.09765	0.304724	1.51391	181	95.4137	160716	76713.7	84.2171	15.3797	1046.36	12088.9	0.0144738	471.019	-347.779	755.152	-0.0101832	171.906	T1	T1	N0	Negative	M0	Negative	Lumil B			7	1		2				ASIAN	Stage I	Infiltrating Ductal Carcinoma	Pre (<6 months since LMP AND no prior bilateral ovariectomy AND not on estrogen replacement)	TUMOR FREE					Negative		>75% (High)	Absent	Absent	1-5% (Minimum)	Present	3	Absent	Absent	3	Multiple Fibrotic Foci	1	0.302283	0.428465	0.402256	0.380159	0.389251	0.399547	0.351923	0.356221	0.358016	0.293172	0.374246	0.33094	0.309343	0.364429	0.401241	0.377467	0.302429	0.374877	0.303521	0.347504	0.356024	0.44115	0.395737	0.338837	0.378066	0.375458	0.368891	0.330993	0.376962	0.397532	0.345203	0.367004	0.332891	0.32212	0.37653	0.380434	0.363047	0.423535	0.384122	0.354706	0.39807	0.337586	0.285514	0.306026	0.34663	0.350606	0.386604	0.334155	0.346475	0.38412	0.345123	0.359078	0.373048	0.37773	0.397694	0.351349	0.336905	0.327794
TCGA-EW-A1IZ	Tumor	Positive	Positive	Negative					0.574536	0.777461	0	0	0.0113567	0.00190843	0.209273	10.9608	357.938	147.693	103510	41396.1	43.7069	19.3137	311.478	32152.6	0.0217614	-372.682	-674.783	-16844	0.000747232	-1338.47	T2	T_Other	N2	Positive	M0	Negative	Lumil A			3	2		1				WHITE	Stage IIIA	Infiltrating Ductal Carcinoma	Post (prior bilateral ovariectomy OR >12 mo since LMP with no prior hysterectomy)	TUMOR FREE					Negative		25-75% (Moderate)	Present	Absent	Absent	Absent	3	Absent	Absent	2	Absent	1	0.357682	0.38487	0.426729	0.389552	0.398985	0.404022	0.430006	0.34446	0.39301	0.313984	0.380259	0.307032	0.301937	0.358504	0.363299	0.355922	0.299154	0.387096	0.319902	0.344822	0.374156	0.437871	0.407085	0.341296	0.378343	0.371219	0.370129	0.333081	0.367272	0.398636	0.346521	0.357531	0.332619	0.29409	0.400302	0.385439	0.365636	0.434866	0.399841	0.345711	0.405256	0.330435	0.36472	0.299979	0.337724	0.346898	0.385711	0.328579	0.35481	0.388773	0.346261	0.352941	0.380472	0.395842	0.388617	0.352461	0.358157	0.319709
TCGA-EW-A1J1	Tumor	Positive	Positive	Negative					0.175896	0.482171	0.0108159	0	0.0497251	0.0273935	0.429895	9.87667	502.783	245.631	263098	102535	56.7297	9.90216	570.959	71867.8	0.0133349	1502.72	-463.44	27305.3	-0.00818123	615.612	T2	T_Other	N1	Positive	M0	Negative	Lumil A			5	2		2				WHITE	Stage IIB	Infiltrating Ductal Carcinoma	Pre (<6 months since LMP AND no prior bilateral ovariectomy AND not on estrogen replacement)	TUMOR FREE					Negative		>75% (High)	Absent	Absent	1-5% (Minimum)	Absent	3	Absent	Absent	3	Multiple Fibrotic Foci	1	0.284935	0.38	0.408631	0.363015	0.382566	0.363872	0.343353	0.335777	0.322253	0.28716	0.373845	0.30017	0.291828	0.353508	0.371307	0.349744	0.282174	0.373031	0.302563	0.341131	0.37877	0.429987	0.392246	0.314401	0.370038	0.365113	0.368709	0.282586	0.384352	0.384518	0.330375	0.361008	0.315016	0.323248	0.380281	0.37593	0.361036	0.420262	0.380466	0.343615	0.393744	0.311439	0.276234	0.298771	0.328761	0.342856	0.364864	0.314571	0.337625	0.378602	0.331422	0.337401	0.366031	0.379561	0.396183	0.34034	0.332962	0.312993
TCGA-EW-A1J2	Tumor	Positive	Positive	Negative					0.242363	0.359249	0	0	0.0812704	0.0181281	0.541352	0.314478	77.8	45.4004	134369	100605	90.5686	25.5863	1571.26	2871.29	0.0364735	73.3112	125.711	-3723.73	0.0113593	-141.783	T1	T1	N1	Positive	M0	Negative	Lumil A			6	2		2				BLACK OR AFRICAN AMERICAN		Infiltrating Lobular Carcinoma	Pre (<6 months since LMP AND no prior bilateral ovariectomy AND not on estrogen replacement)	TUMOR FREE					Negative		25-75% (Moderate)	Absent	Present	Absent	Absent	3	Absent	Absent	2	Absent	1	0.259749	0.437507	0.400292	0.395853	0.392363	0.42616	0.311106	0.366281	0.313383	0.267892	0.36962	0.343797	0.322889	0.371606	0.405474	0.386408	0.308095	0.366466	0.30846	0.353996	0.364733	0.430991	0.386898	0.347005	0.388434	0.385833	0.381337	0.35517	0.389273	0.387139	0.361092	0.369802	0.320767	0.305687	0.387403	0.37714	0.360348	0.43599	0.385259	0.366967	0.377911	0.361904	0.232503	0.319126	0.35464	0.35688	0.374294	0.311769	0.335721	0.358337	0.323733	0.338062	0.360737	0.375966	0.38497	0.330017	0.325495	0.306503
TCGA-EW-A1J3	Tumor	Positive	Positive	Positive					0.147465	0.388989	0.0129151	0.00254589	0.107717	0.000398558	0.487434	2.05366	392.5	192.609	520987	174068	115.531	53.3794	1574.65	22355.2	0.0170725	1038.97	203.713	8910	-0.0073766	701.926	T1	T1	N0	Negative	M0	Negative	Lumil A			2	4		2				WHITE	Stage IA	Infiltrating Lobular Carcinoma	Post (prior bilateral ovariectomy OR >12 mo since LMP with no prior hysterectomy)	TUMOR FREE					Negative		>75% (High)	Absent	Absent	Absent	Present	3	Absent	Absent	3	Absent	1	0.23369	0.400195	0.416108	0.370697	0.375724	0.416748	0.210204	0.345901	0.286561	0.270906	0.364314	0.309916	0.299089	0.358783	0.382055	0.355076	0.304061	0.380272	0.309469	0.365806	0.374217	0.442368	0.395551	0.329271	0.372129	0.367169	0.367084	0.341234	0.393496	0.379012	0.347608	0.366452	0.306337	0.282878	0.367636	0.374106	0.347103	0.412862	0.375168	0.354689	0.371006	0.336092	0.12905	0.297611	0.338254	0.339982	0.368685	0.306854	0.316145	0.388128	0.318253	0.328271	0.352614	0.361144	0.37514	0.322797	0.308443	0.296385
TCGA-EW-A1J5	Tumor	Positive	Positive	Negative					0.269705	0.471163	0.00539209	0	0.11379	0.00629342	0.403362	4.43342	339.056	213.393	208875	109248	64.5994	15.1106	821.718	38370.9	0.0211367	387.475	-446.922	15455.4	-0.00246613	-116.767	T3	T_Other	N0	Negative	M0	Negative	Lumil A			7	4		5				WHITE	Stage IIB	Infiltrating Lobular Carcinoma	Post (prior bilateral ovariectomy OR >12 mo since LMP with no prior hysterectomy)	TUMOR FREE					Negative		>75% (High)	Present	Absent	Absent	Absent	3	Absent	Absent	2	Absent	1	0.309824	0.398069	0.406202	0.375167	0.395518	0.400557	0.333	0.341433	0.340307	0.294645	0.375795	0.318245	0.298671	0.352898	0.372359	0.365851	0.294241	0.373199	0.304165	0.354099	0.372355	0.430079	0.391379	0.332457	0.374363	0.369735	0.369149	0.328604	0.376862	0.393157	0.352927	0.366047	0.308846	0.276855	0.387865	0.376804	0.36636	0.432598	0.389442	0.360861	0.404073	0.334645	0.260063	0.300955	0.338337	0.343023	0.379148	0.31763	0.339832	0.383476	0.337778	0.347507	0.361106	0.385435	0.419307	0.342125	0.340349	0.306576
TCGA-EW-A1J6	Tumor	Positive	Positive	Negative					0.191256	0.529457	0.000546146	0	0.0166353	0.00132773	0.452034	3.37729	298.8	160.197	201558	110235	62.6902	26.3616	715.094	28815.6	0.0245882	359.964	-598.675	10026.6	0.000632192	-70.5157	T1	T1	N0	Negative	M0	Negative	Lumil B			2	5		4				WHITE	Stage I	Infiltrating Ductal Carcinoma	Post (prior bilateral ovariectomy OR >12 mo since LMP with no prior hysterectomy)	TUMOR FREE					Negative		>75% (High)	Present	Absent	Absent	Present	3	Absent	Absent	3	Absent	3	0.289537	0.367506	0.426882	0.375809	0.386183	0.386405	0.296371	0.334218	0.323881	0.283263	0.373648	0.303868	0.30051	0.353593	0.355957	0.348282	0.305286	0.386179	0.305458	0.346318	0.387488	0.438079	0.401406	0.324917	0.372041	0.362463	0.365905	0.30679	0.371798	0.385635	0.346972	0.35394	0.31301	0.289351	0.378339	0.381322	0.357366	0.425495	0.388722	0.351171	0.397699	0.316382	0.204524	0.292369	0.327307	0.340995	0.371344	0.310176	0.32942	0.384424	0.32808	0.333363	0.344398	0.372942	0.404349	0.335857	0.3203	0.308818
TCGA-EW-A1OV	Tumor	Negative	Negative	Negative					0.469618	0.678402	0	0	0.0283847	0	0.293214	13.9651	1187.3	484.006	767598	310287	78.1204	33.4098	811.609	205780	0.00984307	7556.71	-45.7114	145039	-0.0100651	6380.18	T2	T_Other	N1	Positive	M0	Negative	HER2-enriched			5	4		1				WHITE	Stage IIB	Infiltrating Ductal Carcinoma	Post (prior bilateral ovariectomy OR >12 mo since LMP with no prior hysterectomy)	TUMOR FREE					Negative		25-75% (Moderate)	Present	Absent	Absent	Present	3	Absent	Absent	3		3	0.370615	0.410236	0.412914	0.392077	0.406795	0.374184	0.399129	0.344379	0.387361	0.315117	0.385775	0.322011	0.306448	0.359753	0.376916	0.367139	0.313018	0.388494	0.306673	0.33662	0.343049	0.434934	0.401498	0.339387	0.38018	0.377034	0.378834	0.312124	0.352947	0.402679	0.352663	0.36452	0.326669	0.30658	0.394648	0.388955	0.371773	0.44457	0.403554	0.365182	0.409542	0.307267	0.327161	0.293237	0.338921	0.346756	0.393731	0.328937	0.355564	0.390636	0.35091	0.355854	0.376205	0.40015	0.398473	0.353754	0.353991	0.319732
TCGA-EW-A1OW	Tumor	Negative	Negative	Negative																											T2	T_Other	N0	Negative	M0	Negative	Basal-like				5		1				BLACK OR AFRICAN AMERICAN	Stage IIA	Infiltrating Ductal Carcinoma	Post (prior bilateral ovariectomy OR >12 mo since LMP with no prior hysterectomy)	TUMOR FREE					Negative		25-75% (Moderate)	Present	Absent	Absent	Present	3	Absent	Absent	3	Absent	1	0.2723	0.421854	0.397788	0.38091	0.380947	0.418911	0.350397	0.361724	0.301325	0.275685	0.365559	0.325672	0.305189	0.373163	0.402372	0.375238	0.348192	0.397286	0.311405	0.310877	0.332643	0.455496	0.407075	0.328278	0.380533	0.378654	0.382056	0.366125	0.340488	0.38286	0.35364	0.352377	0.316263	0.318893	0.368067	0.376893	0.354762	0.417212	0.377411	0.360075	0.383861	0.343953	0.278928	0.313978	0.351014	0.35362	0.364234	0.298494	0.328376	0.401188	0.313581	0.320167	0.343604	0.367443	0.388454	0.310981	0.314906	0.300614
TCGA-EW-A1OX	Tumor	Positive	Positive	Negative					0.0379729	0.327933	0	0	0.381991	9.95e-05	0.289976	0.107145	142.5	89.8026	430332	244862	222.961	33.8011	3092.52	2283.37	2.12e-05	29.637	1638.07	-3491.42	-0.0251987	-170.915	T2	T_Other	N0	Negative	M0	Negative	Lumil B			1	3		3				WHITE	Stage IIA	Mucinous Carcinoma	Pre (<6 months since LMP AND no prior bilateral ovariectomy AND not on estrogen replacement)	TUMOR FREE					Negative		25-75% (Moderate)	Absent	Absent	Absent	Absent	3	Absent	Present	2	Absent	1	0.14147	0.341859	0.415248	0.36406	0.341772	0.353513	0.154674	0.342065	0.169995	0.19404	0.350626	0.288817	0.28237	0.353678	0.345775	0.344944	0.278035	0.378085	0.298934	0.336715	0.384436	0.428997	0.403863	0.315784	0.374558	0.362053	0.375841	0.280956	0.376382	0.355483	0.323427	0.362322	0.256498	0.235252	0.342311	0.347231	0.340508	0.384541	0.346146	0.328844	0.345162	0.305516	0.0843858	0.303977	0.333773	0.350382	0.357082	0.272297	0.300276	0.380388	0.274892	0.281186	0.325401	0.346868	0.378107	0.29168	0.278296	0.264038
TCGA-EW-A1OY	Tumor	Positive	Positive	Negative					0.107348	0.388536	0.00818013	0	0.0306583	0.00117941	0.571447	0.428226	78.125	63.7796	88355.4	78983.1	86.2078	21.3431	1198.24	4353.1	0.00735346	758.882	-242.409	-2696.59	-0.0177471	535.779	T2	T_Other	N0	Negative	M0	Negative	Lumil B			4	2		5				WHITE	Stage IIA	Infiltrating Ductal Carcinoma	Post (prior bilateral ovariectomy OR >12 mo since LMP with no prior hysterectomy)	TUMOR FREE					Negative		25-75% (Moderate)	Absent	Absent	Absent	Present	3	Absent	Present	3	Absent	2	0.269604	0.392923	0.430818	0.372504	0.374241	0.389841	0.349349	0.346245	0.27948	0.26786	0.365374	0.309196	0.298786	0.365853	0.379712	0.353312	0.314422	0.396665	0.33143	0.357433	0.388427	0.447244	0.412091	0.328606	0.372678	0.369172	0.370807	0.319599	0.37954	0.373167	0.34029	0.353677	0.292972	0.300137	0.37322	0.370247	0.356411	0.417454	0.37884	0.346845	0.376149	0.332116	0.277432	0.307365	0.344114	0.347167	0.359857	0.290694	0.317172	0.392275	0.309023	0.315632	0.351111	0.372467	0.378195	0.30318	0.312777	0.291417
TCGA-EW-A1OZ	Tumor	Positive	Negative	Positive					0.151793	0.319655	0.00667516	0	0.105172	0.00414139	0.564357	0.59542	153.75	89.7214	229860	211920	130.57	33.6172	1835.12	8547.64	0.0143673	788.423	401.647	839.997	-0.0106332	553.589	T2	T_Other	N0	Negative	M0	Negative	Lumil B			4	4		5				BLACK OR AFRICAN AMERICAN	Stage IIA	Infiltrating Ductal Carcinoma	Post (prior bilateral ovariectomy OR >12 mo since LMP with no prior hysterectomy)	TUMOR FREE					Negative		25-75% (Moderate)	Absent	Absent	>50% (Marked)	Present	3	Absent	Absent	3	Multiple Fibrotic Foci	3	0.267188	0.417699	0.426886	0.373091	0.38853	0.375108	0.306243	0.347536	0.298016	0.273287	0.359786	0.316764	0.289594	0.368274	0.396417	0.36549	0.291518	0.392223	0.322613	0.346173	0.376666	0.4443	0.416389	0.325248	0.371901	0.370804	0.373638	0.295154	0.372546	0.380015	0.355395	0.353502	0.323234	0.295759	0.383859	0.370573	0.358025	0.433132	0.387147	0.358616	0.377117	0.316752	0.231037	0.301523	0.338537	0.347082	0.369946	0.306934	0.327977	0.394624	0.318387	0.323859	0.350663	0.369197	0.373948	0.317774	0.32299	0.291716
TCGA-EW-A1P0	Tumor	Positive	Negative	Negative					0.133373	0.445994	0	0	0.0124604	0.000690301	0.540855	0.0811664	36	14.5258	251612	235096	137.287	34.1235	6258.01	943.599	0.0231706	-13.6504	4802.46	-4724.93	-0.00202977	-212.39	T2	T_Other	N1	Positive	M0	Negative	Lumil B			7	5		4				WHITE	Stage IIB	Other, specify	Post (prior bilateral ovariectomy OR >12 mo since LMP with no prior hysterectomy)	TUMOR FREE	Distant Metastasis		mediastil lymph node	1094	Negative													0.261858	0.39976	0.4122	0.364071	0.373608	0.356598	0.270834	0.330334	0.305393	0.260051	0.368892	0.309211	0.295388	0.355465	0.383897	0.366707	0.289025	0.379936	0.300753	0.349347	0.368721	0.432484	0.40119	0.32948	0.370984	0.356788	0.366448	0.264747	0.360955	0.374541	0.346733	0.361783	0.293757	0.291066	0.382121	0.375238	0.356687	0.416814	0.373144	0.348984	0.371684	0.30498	0.185668	0.29759	0.333575	0.340212	0.366639	0.309606	0.323087	0.381987	0.324941	0.328789	0.346637	0.377683	0.38002	0.330943	0.324854	0.300152
TCGA-EW-A1P1	Tumor	Negative	Negative	Negative					0.390055	0.454031	0	0	0.0227288	0.0391128	0.484128	1.99437	207.692	87.0597	172611	111812	70.5061	18.5644	811.459	17881	0.0215451	466.718	-562.053	4648.35	-0.00299955	133.885	T2	T_Other	N3	Positive	M0	Negative	Normal-like			6	1		1				WHITE	Stage IIIC	Infiltrating Ductal Carcinoma	Post (prior bilateral ovariectomy OR >12 mo since LMP with no prior hysterectomy)	TUMOR FREE	Distant Metastasis	Lung		1014	Negative		25-75% (Moderate)	Absent	Absent	Absent	Present	2	Absent	Absent	2	Absent	1	0.273344	0.445667	0.397585	0.436016	0.403298	0.441913	0.303344	0.395745	0.334912	0.266812	0.364232	0.366489	0.333128	0.380998	0.401894	0.391365	0.317892	0.374878	0.314242	0.324676	0.339243	0.4464	0.391537	0.382191	0.404495	0.407513	0.396486	0.363676	0.369893	0.395169	0.365392	0.370588	0.3253	0.290755	0.386586	0.380566	0.363626	0.446574	0.394976	0.380881	0.387957	0.362703	0.230644	0.338276	0.375998	0.364506	0.383739	0.334278	0.341868	0.366881	0.331925	0.341562	0.365797	0.379829	0.381643	0.330255	0.326219	0.308405
TCGA-EW-A1P3	Tumor	Positive	Positive	Negative					0.198771	0.465419	0.00202287	0	0.127429	0	0.405129	1.76432	371.8	81.8546	844134	345776	125.701	24.4255	2176.26	28613.9	0.0125081	438.957	792.867	16262	-0.0120875	122.282	T2	T_Other	N0	Negative	M0	Negative	Lumil A			4	1		2				WHITE	Stage IIA	Infiltrating Ductal Carcinoma	Pre (<6 months since LMP AND no prior bilateral ovariectomy AND not on estrogen replacement)	TUMOR FREE					Negative		25-75% (Moderate)	Absent	Absent	Absent	Present	2	Present	Absent	2	Multiple Fibrotic Foci	1	0.270668	0.416426	0.433419	0.387515	0.372414	0.413008	0.307225	0.363647	0.287394	0.269447	0.363392	0.330205	0.309713	0.367107	0.389131	0.369903	0.302447	0.38492	0.32107	0.36531	0.37939	0.443309	0.397208	0.337316	0.378883	0.375306	0.374324	0.323227	0.381969	0.377432	0.33777	0.357783	0.308762	0.312857	0.372087	0.373288	0.351329	0.412814	0.375647	0.350743	0.369801	0.343618	0.230638	0.318614	0.349189	0.351114	0.363639	0.298538	0.321234	0.383288	0.307884	0.315749	0.347647	0.368759	0.378818	0.312271	0.313201	0.293695
TCGA-EW-A1P4	Tumor	Negative	Negative	Negative					0.421523	0.571332	0.0129772	0	0.0517359	0.0996526	0.264302	7.00683	322.3	178.81	151508	46723.2	61.8252	28.785	696.419	38322.5	0.0194463	626.514	-461.333	5106.35	-0.00317915	-58.9732	T2	T_Other	N0	Negative	M0	Negative	Basal-like			5	5		1				WHITE	Stage IIA	Medullary Carcinoma	Pre (<6 months since LMP AND no prior bilateral ovariectomy AND not on estrogen replacement)	TUMOR FREE					Negative		25-75% (Moderate)	Present	Absent	Absent	Absent	3	Absent	Absent	3	Absent	3	0.304564	0.40531	0.403374	0.376709	0.398005	0.416972	0.355743	0.339752	0.353495	0.277029	0.366727	0.312047	0.29838	0.374999	0.38819	0.360743	0.36263	0.402795	0.30883	0.304377	0.336419	0.44698	0.411982	0.330831	0.377697	0.380404	0.372002	0.358516	0.338464	0.395647	0.366335	0.358008	0.338868	0.323063	0.381159	0.380671	0.362208	0.425255	0.395275	0.378312	0.405169	0.343001	0.286548	0.294786	0.338758	0.339693	0.385527	0.32603	0.346489	0.406556	0.336136	0.340675	0.366277	0.379987	0.384808	0.336389	0.337405	0.336804
TCGA-EW-A1P5	Tumor	Positive	Positive	Negative					0.183796	0.225454	0.0164038	0	0.066953	0.0149143	0.676275	1.6787	278	167.254	434667	220555	95.6801	20.7542	1806.03	18111.3	0.0123178	-289.805	419.191	6079.83	-0.0123181	-600.86	T2	T_Other	N1	Positive	M0	Negative	Lumil A			3	4		3				WHITE	Stage IIB	Infiltrating Ductal Carcinoma	Post (prior bilateral ovariectomy OR >12 mo since LMP with no prior hysterectomy)	TUMOR FREE					Negative		25-75% (Moderate)	Absent	Absent	Absent	Present	3	Absent	Absent	2	Multiple Fibrotic Foci	1	0.254435	0.39796	0.417459	0.363281	0.394894	0.395908	0.289865	0.337197	0.306236	0.262804	0.365522	0.309744	0.287562	0.365885	0.384304	0.356261	0.301682	0.381355	0.311566	0.353435	0.373486	0.435709	0.403317	0.322925	0.370455	0.369244	0.366987	0.313725	0.380131	0.386447	0.355437	0.360787	0.309961	0.310441	0.388733	0.376793	0.357909	0.432746	0.393776	0.354542	0.401662	0.332977	0.20366	0.299367	0.335666	0.340275	0.362777	0.30721	0.328481	0.383065	0.328691	0.322688	0.366736	0.374647	0.415319	0.33191	0.329866	0.311041
TCGA-EW-A1P6	Tumor	Positive	Positive	Negative					0.165754	0.529163	0.00388029	0	0.0862691	0	0.380687	0.663701	157.286	63.9576	244677	178667	124.706	38.6009	1433.05	8013.41	0.0280539	180.343	2.54914	25.8942	0.00309318	-59.3386	T2	T_Other	N1	Positive	M0	Negative	Lumil A			2	2		4				WHITE	Stage IIB	Infiltrating Ductal Carcinoma	Post (prior bilateral ovariectomy OR >12 mo since LMP with no prior hysterectomy)	TUMOR FREE					Close		25-75% (Moderate)	Absent	Absent	Absent	Present	3	Absent	Absent	2	Multiple Fibrotic Foci	1	0.27889	0.421429	0.423578	0.365392	0.365882	0.38802	0.368987	0.338506	0.280867	0.290997	0.36681	0.322062	0.297548	0.365793	0.397519	0.376508	0.302965	0.385259	0.322733	0.360938	0.379498	0.438564	0.402693	0.323183	0.371834	0.368794	0.366487	0.319098	0.380447	0.371911	0.332548	0.353786	0.290714	0.298377	0.366436	0.371809	0.354398	0.412378	0.368757	0.339909	0.361288	0.331319	0.304289	0.304121	0.332178	0.346045	0.370431	0.295603	0.315848	0.383544	0.305341	0.317363	0.339163	0.367127	0.360621	0.307296	0.312865	0.291792
TCGA-EW-A1P7	Tumor	Negative	Negative	Negative					0.727513	0.798938	0	0	0.021985	0.0017648	0.177312	4.26183	772.667	501.619	787280	305518	116.851	24.3795	1768.01	78629.2	0.0132369	-826.337	492.068	56330.8	-0.0104312	-1318.64	T2	T_Other	N0	Negative	M0	Negative	Normal-like			3	5		1				WHITE	Stage IIA	Infiltrating Ductal Carcinoma	Post (prior bilateral ovariectomy OR >12 mo since LMP with no prior hysterectomy)	WITH TUMOR	Distant Metastasis		mediastil lymph nodes	729	Negative		<25% (Low)	Present	Absent	Absent	Present	3	Absent	Absent	2	Multiple Fibrotic Foci	2	0.413949	0.432166	0.386034	0.399839	0.403834	0.438728	0.415561	0.365745	0.380187	0.340453	0.395635	0.347118	0.323455	0.374731	0.397435	0.385005	0.335967	0.371479	0.312318	0.311904	0.332899	0.434015	0.387972	0.352677	0.387197	0.389819	0.38115	0.377447	0.35543	0.407687	0.347593	0.364891	0.345554	0.302764	0.389075	0.394159	0.375692	0.439977	0.40203	0.366128	0.397618	0.356028	0.347722	0.316774	0.355844	0.353607	0.397655	0.344021	0.357247	0.370326	0.34817	0.355823	0.374153	0.400492	0.396911	0.346569	0.352683	0.32167
TCGA-EW-A1P8	Tumor	Negative	Negative	Negative					0.31868	0.336905	0	0	0.0941405	0.122371	0.446584	1.47914	289.4	132.741	352109	181911	83.4442	8.67722	1345.62	20265.6	0.00573766	1262.28	-49.8068	9074.33	-0.0189547	965.271	T2	T_Other	N3	Positive	M0	Negative	Basal-like			5	5		3				WHITE	Stage IIIC	Infiltrating Ductal Carcinoma	Post (prior bilateral ovariectomy OR >12 mo since LMP with no prior hysterectomy)	WITH TUMOR	Distant Metastasis	Lung		207	Negative		>75% (High)	Absent	Absent	Absent	Absent	3	Absent	Present	3	Absent	3	0.276152	0.396317	0.407682	0.371073	0.407655	0.42382	0.325388	0.340659	0.313514	0.244306	0.367229	0.315928	0.305358	0.36427	0.381594	0.35958	0.352629	0.404055	0.319525	0.316815	0.330119	0.449306	0.413813	0.325059	0.372221	0.371764	0.373637	0.37797	0.346853	0.390648	0.369406	0.363544	0.339444	0.32853	0.393664	0.38221	0.363299	0.446591	0.399077	0.366029	0.393573	0.334932	0.252596	0.301238	0.337467	0.338889	0.376064	0.301289	0.329753	0.406017	0.3288	0.324714	0.36259	0.374427	0.37744	0.330158	0.328799	0.297874
TCGA-EW-A1PA	Tumor	Positive	Positive	Negative					0.251531	0.440801	0	0	0.22718	0.0221764	0.309842	17.3363	524.639	148.91	184885	58732.7	45.9172	18.391	365.004	109938	0.0156212	2127.67	-350.482	35929.2	-0.0030427	719.314	T2	T_Other	N1	Positive	M0	Negative	Lumil A				4		1				WHITE	Stage IIB	Infiltrating Ductal Carcinoma	Post (prior bilateral ovariectomy OR >12 mo since LMP with no prior hysterectomy)	TUMOR FREE					Negative		25-75% (Moderate)	Absent	Absent	Absent	Present	3	Absent	Absent	2	Absent	2	0.291413	0.405483	0.411238	0.391735	0.367253	0.397868	0.377662	0.356271	0.304132	0.287494	0.371495	0.323877	0.301147	0.365028	0.379743	0.370764	0.297182	0.383308	0.30891	0.344254	0.377393	0.440777	0.40137	0.344408	0.38201	0.379335	0.381314	0.322742	0.371515	0.378924	0.339934	0.348706	0.299467	0.276711	0.368902	0.369886	0.3583	0.401077	0.368014	0.346667	0.367934	0.338498	0.305409	0.309101	0.346442	0.348403	0.370997	0.31551	0.326481	0.385211	0.318968	0.333575	0.353696	0.377513	0.37908	0.324624	0.324863	0.302577
TCGA-EW-A1PB	Tumor	Negative	Negative	Negative					0.472779	0.315653	0.00701702	0	0.00578971	0	0.67154	11.2562	526.862	224.059	243613	78132.8	51.3904	19.8897	546.302	93155.5	0.0179925	1051.77	-427.065	42964.3	-0.002938	64.9123	T3	T_Other	N1	Positive	M0	Negative	Basal-like			2	5		3				BLACK OR AFRICAN AMERICAN	Stage IIIA	Infiltrating Ductal Carcinoma	Post (prior bilateral ovariectomy OR >12 mo since LMP with no prior hysterectomy)	TUMOR FREE					Negative		>75% (High)	Absent	Absent	Absent	Absent	3	Present	Present	3	Absent	2	0.269111	0.366812	0.414631	0.360273	0.427032	0.403794	0.321201	0.316891	0.366639	0.25602	0.362113	0.290183	0.268794	0.356071	0.352559	0.337836	0.343175	0.403017	0.314647	0.311088	0.333999	0.436771	0.413716	0.300841	0.366822	0.353118	0.35903	0.343226	0.333695	0.407036	0.375309	0.36172	0.32331	0.32593	0.410228	0.386479	0.360663	0.461726	0.417923	0.37207	0.445806	0.314316	0.24723	0.289188	0.327427	0.323028	0.380813	0.308309	0.351265	0.397562	0.337356	0.341106	0.367429	0.383023	0.419191	0.34619	0.353349	0.317487
TCGA-EW-A1PC	Tumor	Positive	Positive	Negative					0.064014	0.354621	0.0114981	0	0.0549083	0.256626	0.322347	0.720131	123.778	57.406	203300	97893.8	115.408	21.9514	1722.96	8205.95	0.0227725	356.289	294.868	3.43367	-0.00218539	112.674							Lumil B										BLACK OR AFRICAN AMERICAN	Stage IIB	Infiltrating Ductal Carcinoma	Post (prior bilateral ovariectomy OR >12 mo since LMP with no prior hysterectomy)	TUMOR FREE					Negative		25-75% (Moderate)	Absent	Absent	Absent	Absent	3	Present	Absent	2	Multiple Fibrotic Foci	3	0.215301	0.399964	0.427117	0.357521	0.36521	0.388034	0.207425	0.339693	0.258936	0.260642	0.355562	0.306322	0.298969	0.367197	0.385251	0.360617	0.329333	0.40585	0.340737	0.350545	0.373149	0.447065	0.419469	0.316042	0.367755	0.365935	0.364243	0.326783	0.364564	0.371642	0.341103	0.347217	0.298689	0.283421	0.361696	0.363954	0.352825	0.401549	0.366996	0.344362	0.368306	0.325897	0.13003	0.302746	0.335877	0.337953	0.364253	0.286881	0.316151	0.414231	0.303059	0.308328	0.346407	0.361764	0.393176	0.303916	0.313096	0.28113
TCGA-EW-A1PD	Tumor	Positive	Positive	Positive					0.132479	0.216612	0	0	0.0464164	0.00999218	0.726979	0.0943569	46.3333	33.0202	169407	240002	119.862	78.5568	2494.81	1100.27	0.0327026	21.4462	1039.83	-4621.36	0.00747528	-178.221	T1	T1	N1	Positive	M0	Negative	Lumil A			4	2		5				WHITE	Stage IIA	Infiltrating Ductal Carcinoma		TUMOR FREE					Negative		25-75% (Moderate)	Absent	Absent	Absent	Present	3	Absent	Absent	2	Multiple Fibrotic Foci	2	0.251353	0.431552	0.407493	0.403833	0.376134	0.401079	0.237479	0.372838	0.274057	0.261937	0.362963	0.339094	0.326548	0.376763	0.401495	0.383082	0.295206	0.3815	0.310807	0.33161	0.369341	0.447407	0.40582	0.34859	0.392657	0.387656	0.392003	0.328584	0.377146	0.374625	0.354243	0.361256	0.311857	0.290306	0.373447	0.368339	0.360553	0.417732	0.372352	0.350529	0.35742	0.338009	0.154102	0.321061	0.354775	0.367201	0.370526	0.2685	0.331206	0.39161	0.302416	0.313699	0.350382	0.367731	0.359817	0.310049	0.30456	0.288654
TCGA-EW-A1PE	Tumor	Positive	Positive	Negative					0.266822	0.511157	0.0257947	0	0.0355095	0	0.427539	1.67517	198.733	98.6491	180046	86874	71.1833	15.0526	942.809	20073.1	0.0237953	544.539	-444.026	8079.83	-0.000818145	233.484	T1	T1	N1	Positive	M0	Negative	Lumil A			3	1		2				WHITE	Stage IIA	Infiltrating Ductal Carcinoma	Post (prior bilateral ovariectomy OR >12 mo since LMP with no prior hysterectomy)	TUMOR FREE					Negative		25-75% (Moderate)	Absent	Absent	>50% (Marked)	Absent	2	Present	Absent	2	Multiple Fibrotic Foci	1	0.289901	0.413535	0.410366	0.387732	0.403597	0.395278	0.397581	0.354317	0.323264	0.281092	0.370424	0.320242	0.29622	0.364075	0.391183	0.365099	0.292383	0.369366	0.31547	0.354385	0.363617	0.439273	0.392887	0.337303	0.379214	0.378871	0.37946	0.320223	0.384848	0.392071	0.363947	0.3678	0.316397	0.297133	0.393651	0.378723	0.363193	0.440727	0.395982	0.364554	0.41477	0.318892	0.334614	0.305825	0.339226	0.35322	0.373125	0.295373	0.338884	0.37394	0.327833	0.334385	0.359365	0.378795	0.426899	0.333826	0.330889	0.307388
TCGA-EW-A1PF	Tumor	Positive	Positive	Negative					0.296412	0.408258	0	0	0.078488	0	0.513254	2.42857	317.909	207.85	217958	126859	102.686	33.7511	881.283	22474.7	0.0227759	273.561	-473.317	7500.44	-0.00153123	-90.1821	T1	T1	N0	Negative	M0	Negative	Lumil A			4	1		5				WHITE	Stage IA	Infiltrating Ductal Carcinoma	Post (prior bilateral ovariectomy OR >12 mo since LMP with no prior hysterectomy)	TUMOR FREE					Negative		25-75% (Moderate)	Absent	Absent	Absent	Absent	3	Absent	Absent	2	Multiple Fibrotic Foci	1	0.297393	0.436119	0.409856	0.396064	0.383007	0.405623	0.349092	0.36956	0.305411	0.288177	0.370376	0.334828	0.317407	0.374127	0.407875	0.384684	0.300209	0.374179	0.320267	0.3457	0.368584	0.444649	0.394657	0.34528	0.38815	0.38865	0.389069	0.34047	0.380704	0.384959	0.350354	0.366762	0.322875	0.290821	0.379481	0.374119	0.364025	0.424607	0.379443	0.35166	0.376501	0.344105	0.283607	0.31822	0.353528	0.359454	0.372628	0.307663	0.330019	0.370615	0.324881	0.33098	0.3581	0.376249	0.383404	0.317521	0.32708	0.296359
TCGA-EW-A1PG	Tumor	Positive	Positive	Negative					0.316381	0.368577	0	0.0368612	0.0870473	0.0926381	0.414876	0.67293	98.125	99.5037	111609	116887	65.5898	26.1337	1144.61	5377.7	0.00764921	313.037	-285.502	-2639.86	-0.0173534	72.7236	T2	T_Other	N1	Positive	M0	Negative	Normal-like			6	1		1				WHITE	Stage IIB	Infiltrating Lobular Carcinoma	Post (prior bilateral ovariectomy OR >12 mo since LMP with no prior hysterectomy)	TUMOR FREE					Negative		25-75% (Moderate)	Absent	Present	Absent	Absent	3	Absent	Absent	2	Multiple Fibrotic Foci	1	0.268985	0.433543	0.400177	0.398582	0.373919	0.445162	0.334067	0.370894	0.282782	0.257376	0.369587	0.341016	0.327989	0.38038	0.406605	0.384003	0.326059	0.379534	0.30544	0.338454	0.352162	0.44121	0.389896	0.350493	0.388542	0.389928	0.382208	0.373415	0.385581	0.387698	0.343351	0.360612	0.313136	0.307276	0.355967	0.372357	0.355889	0.407503	0.377846	0.367349	0.363444	0.372879	0.272578	0.320192	0.356788	0.354787	0.37289	0.302282	0.31686	0.359783	0.30994	0.322486	0.355753	0.364824	0.366514	0.311132	0.299985	0.295661
TCGA-EW-A1PH	Tumor	Negative	Negative	Indetermite					0.144774	0.584088	0.00954237	0	0.0240283	0.0315538	0.350787	4.53842	684.842	368.153	829557	361512	100.517	26.7903	1471.98	90751.2	0.0132991	1961.32	208.072	67418.4	-0.010224	1449.35	T1	T1	N1	Positive	M0	Negative	Basal-like			5	5		1				WHITE	Stage IIA	Infiltrating Ductal Carcinoma	Post (prior bilateral ovariectomy OR >12 mo since LMP with no prior hysterectomy)	TUMOR FREE					Negative		25-75% (Moderate)	Present	Absent	Absent	Absent	3	Absent	Present	3	Multiple Fibrotic Foci	2	0.274838	0.399127	0.406357	0.360731	0.37286	0.423318	0.35517	0.336503	0.30269	0.287375	0.366805	0.309025	0.312319	0.365589	0.384417	0.364192	0.359738	0.399692	0.338038	0.317858	0.344271	0.443101	0.406017	0.316829	0.372118	0.37434	0.365105	0.371277	0.344586	0.381169	0.347391	0.356055	0.300941	0.303405	0.359173	0.379124	0.356292	0.406913	0.372348	0.357827	0.38684	0.343135	0.287825	0.301043	0.343635	0.336592	0.373317	0.303961	0.321817	0.396601	0.31681	0.327662	0.363159	0.368162	0.403697	0.315732	0.315176	0.309712
TCGA-EW-A2FR	Tumor	Negative	Negative	Positive					0.279181	0.276203	0.00228023	0	0.035197	0	0.686319	2.99833	296.438	174.461	183881	82169.5	81.3589	32.931	873.696	29848.1	0.018151	672.681	-456.405	12536.1	-0.00591318	268.896							HER2-enriched										BLACK OR AFRICAN AMERICAN	Stage IIIC	Infiltrating Ductal Carcinoma	Post (prior bilateral ovariectomy OR >12 mo since LMP with no prior hysterectomy)	TUMOR FREE					Negative		25-75% (Moderate)	Absent	Absent	>50% (Marked)	Present	2	Absent	Absent	2	Multiple Fibrotic Foci	1	0.259401	0.454397	0.413446	0.389802	0.388563	0.391367	0.358143	0.370745	0.306967	0.281863	0.363357	0.335636	0.319739	0.385432	0.43254	0.39402	0.324667	0.389224	0.333856	0.342467	0.34957	0.453557	0.400154	0.334161	0.385144	0.387257	0.388893	0.316988	0.358064	0.386479	0.359882	0.361903	0.312321	0.289326	0.38003	0.372991	0.362455	0.430084	0.380533	0.355609	0.379913	0.335967	0.292241	0.31644	0.350513	0.366633	0.376181	0.309135	0.333925	0.379422	0.32451	0.332355	0.365616	0.37233	0.375751	0.328299	0.324883	0.296781
