## Supplementary File 1 for "MOSAIC: Explainable AI for Reproducible Histologic Grading and Prognostic Stratification in Breast Cancer" (part 2 of 2)

### Sheet: TCGA_info (continued)
	Tumor or Normal	ER status	PR status	Her2 Status	Stromal score	Immune score	ESTIMATE score	Tumor purity	Leukocyte Fraction	Lymphocytes	Neutrophils	Eosinophils	Mast Cells	Dendritic Cells	Macrophages	til_percentage	NP_mean	NP_sd	WCD_mean	WCD_sd	CE_mean	CE_sd	Ball_Hall	Banfeld_Raftery	C_index	Det_Ratio	Ball_Hall_Adjusted	Banfeld_Raftery_Adjusted	C_index_Adjusted	Det_Ratio_Adjusted	Tumor	Tumor--T1 Coded	Node	Node-Coded	Metastasis	Metastasis-Coded	PAM50 mRNA	SigClust Unsupervised mRNA	SigClust Intrinsic mRNA	miRNA Clusters	methylation Clusters	RPPA Clusters	CN Clusters	Integrated Clusters (with PAM50)	Integrated Clusters (no exp)	Integrated Clusters (unsup exp)	race	ajcc_pathologic_tumor_stage	histological_type	menopause_status	tumor_status	new_tumor_event_type	new_tumor_event_site	new_tumor_event_site_other	new_tumor_event_dx_days_to	margin_status	Redaction	Epithelial area	Inflammation	LCIS	Apocrine features	DCIS	Epithelial tubule formation	Lymphovascular Invasion (LVI)	Necrosis	Nuclear pleomorphism	Fibrous focus	Mitosis	B cells	CAFs	Cancer Epithelial	Endothelial	Myeloid	Normal Epithelial	Plasmablasts_major	PVL	T-cells	B cells Memory	B cells Naive	CAFs MSC iCAF like s1	CAFs MSC iCAF like s2	CAFs myCAF like s4	CAFs myCAF like s5	CAFs Transitioning s3	Cancer Basal SC	Cancer Cycling	Cancer Her2 SC	Cancer LumA SC	Cancer LumB SC	Cycling PVL	Cycling_Myeloid	Endothelial ACKR1	Endothelial CXCL12	Endothelial Lymphatic LYVE1	Endothelial RGS5	Luminal Progenitors	Mature Luminal	Myeloid_c0_DC_LAMP3	Myeloid_c1_LAM1_FABP5	Myeloid_c10_Macrophage_1_EGR1	Myeloid_c11_cDC2_CD1C	Myeloid_c12_Monocyte_1_IL1B	Myeloid_c2_LAM2_APOE	Myeloid_c3_cDC1_CLEC9A	Myeloid_c4_DCs_pDC_IRF7	Myeloid_c5_Macrophage_3_SIGLEC1	Myeloid_c7_Monocyte_3_FCGR3A	Myeloid_c8_Monocyte_2_S100A9	Myeloid_c9_Macrophage_2_CXCL10	Myoepithelial	Plasmablasts	PVL Differentiated s3	PVL Immature s1	PVL_Immature s2	T_cells_c0_CD4 _CCR7	T_cells_c1_CD4 _IL7R	T_cells_c10_NKT_cells_FCGR3A	T_cells_c11_MKI67	T_cells_c2_CD4 _T regs_FOXP3	T_cells_c3_CD4 _Tfh_CXCL13	T_cells_c4_CD8 _ZFP36	T_cells_c5_CD8 _GZMK	T_cells_c6_IFIT1	T_cells_c7_CD8 _IFNG	T_cells_c8_CD8 _LAG3	T_cells_c9_NK_cells_AREG
TCGA-EW-A2FS	Tumor	Positive	Negative	Negative					0.307654	0.722909	0	0	0.027343	0.0481387	0.20161	0.434457	70.5	23.0803	133272	84809.3	84.6847	11.0366	1799.91	3156.95	0.0213437	111.318	359.519	-3910.43	-0.0037948	-112.206							Lumil A				4		5				BLACK OR AFRICAN AMERICAN	Stage IIB	Infiltrating Ductal Carcinoma	Pre (<6 months since LMP AND no prior bilateral ovariectomy AND not on estrogen replacement)	TUMOR FREE					Negative		25-75% (Moderate)	Absent	Absent	6-50% (Moderate)	Present	2	Absent	Absent	2	Multiple Fibrotic Foci	1	0.309351	0.40511	0.429369	0.387306	0.372425	0.418655	0.400686	0.363475	0.322041	0.296316	0.369985	0.333022	0.32321	0.366104	0.372168	0.367566	0.30407	0.383611	0.314128	0.343428	0.391327	0.441663	0.401732	0.341763	0.375609	0.379819	0.374914	0.340574	0.375938	0.383039	0.340349	0.354404	0.322859	0.303579	0.370347	0.377457	0.358201	0.409678	0.374337	0.346351	0.377711	0.345651	0.333291	0.313079	0.347158	0.354031	0.373423	0.32622	0.333186	0.381491	0.323554	0.332223	0.363358	0.375574	0.387222	0.326696	0.324009	0.30826
TCGA-EW-A2FV	Tumor	Positive	Positive	Negative					0.270171	0.537148	0	0	0.0496501	0.0122576	0.400945	8.41934	405.385	137.301	176697	61015.7	54.0173	17.8387	494.758	63312.1	0.0188233	869.048	-602.392	24505.1	-0.00323975	84.5084							Lumil A				4		3				WHITE	Stage IIIC	Other, specify	Pre (<6 months since LMP AND no prior bilateral ovariectomy AND not on estrogen replacement)	TUMOR FREE					Negative		25-75% (Moderate)	Absent	Absent	Absent	Absent	3	Present	Absent	2	Multiple Fibrotic Foci	1	0.301589	0.414462	0.41985	0.401382	0.387195	0.417466	0.372178	0.363526	0.328834	0.293388	0.371798	0.339188	0.319607	0.365813	0.380644	0.372765	0.310502	0.383319	0.320842	0.338275	0.362994	0.437694	0.406197	0.354266	0.389021	0.390809	0.382195	0.350329	0.372195	0.388534	0.354633	0.362202	0.317432	0.294181	0.385942	0.378074	0.364402	0.429061	0.382372	0.353835	0.394169	0.349175	0.300236	0.316534	0.351	0.35234	0.377364	0.324954	0.341924	0.393513	0.32739	0.340613	0.369341	0.379064	0.414542	0.333773	0.332097	0.312274
TCGA-EW-A2FW	Tumor	Positive	Positive	Negative					0.0680545	0.320684	0	0	0.115819	0	0.563497	0.442293	118.167	27.7158	151389	45329.4	106.538	54.3834	1305.17	5047.15	0.0386933	70.1958	-134.871	-2052.21	0.0136083	-153.89							Lumil B				2		3				WHITE	Stage IIA	Other, specify	Post (prior bilateral ovariectomy OR >12 mo since LMP with no prior hysterectomy)	TUMOR FREE					Negative		25-75% (Moderate)	Absent	Absent	Absent	Absent	2	Absent	Absent	1	Multiple Fibrotic Foci	1	0.237611	0.396377	0.427754	0.376716	0.364793	0.366252	0.304296	0.360144	0.281679	0.250193	0.360732	0.310072	0.293392	0.365332	0.380833	0.355779	0.283388	0.390983	0.300772	0.348596	0.383441	0.456648	0.416416	0.325202	0.373773	0.372093	0.378912	0.284164	0.374286	0.364131	0.339734	0.359423	0.297563	0.282098	0.367665	0.369559	0.351203	0.408923	0.366183	0.339223	0.353203	0.316929	0.228154	0.310604	0.340764	0.355996	0.362191	0.318883	0.32426	0.407817	0.308519	0.306178	0.347504	0.370693	0.350784	0.306726	0.315511	0.276344
TCGA-EW-A3E8	Tumor	Positive	Negative	Negative					0.370701	0.660659	0	0	0.113708	0	0.225633	0.862566	164.5	92.604	279506	230491	90.4994	28.0576	1688.89	7242.34	0.0231978	100.117	266.936	-1534.64	-0.00173069	-153.544							Lumil A										WHITE	Stage IIB	Infiltrating Lobular Carcinoma		TUMOR FREE					Negative		25-75% (Moderate)	Absent	Absent	Absent	Present	3	Absent	Absent	2	Absent	1	0.338595	0.425591	0.423006	0.3948	0.390855	0.399632	0.38099	0.361906	0.349501	0.305894	0.375694	0.337672	0.309325	0.370344	0.38859	0.381629	0.295782	0.374686	0.317563	0.357114	0.37593	0.442495	0.394535	0.344826	0.381136	0.378521	0.380286	0.312923	0.383521	0.38947	0.347907	0.353561	0.320434	0.297647	0.38822	0.383666	0.364432	0.431011	0.388944	0.355211	0.391934	0.332264	0.308898	0.31218	0.354773	0.353978	0.385093	0.328615	0.343184	0.373239	0.334878	0.343124	0.365174	0.388475	0.400392	0.337997	0.342529	0.30709
TCGA-EW-A3U0	Tumor	Negative	Negative	Negative					0.524347	0.623736	0	0	0.0230914	0.0254783	0.327695	2.21356	299.3	79.1666	451314	175015	106.156	25.0626	1545.27	21719.8	0.0201569	486.535	181.214	7574.4	-0.00421539	138.247							Basal-like										BLACK OR AFRICAN AMERICAN	Stage IIIA	Infiltrating Ductal Carcinoma	Post (prior bilateral ovariectomy OR >12 mo since LMP with no prior hysterectomy)	TUMOR FREE					Negative		25-75% (Moderate)	Present	Absent	Absent	Absent	3	Absent	Present	1	Multiple Fibrotic Foci	1	0.359069	0.416746	0.391474	0.393602	0.417284	0.420318	0.391617	0.35683	0.379368	0.314332	0.380959	0.329004	0.318788	0.365503	0.384032	0.378273	0.343407	0.389716	0.310934	0.302745	0.329126	0.444941	0.398979	0.349394	0.382964	0.387265	0.379132	0.362981	0.331506	0.406025	0.364479	0.364856	0.329816	0.298629	0.403276	0.394045	0.377702	0.457536	0.408845	0.369376	0.409208	0.336401	0.325024	0.311347	0.34916	0.347375	0.387454	0.327451	0.353018	0.393042	0.345524	0.348715	0.360749	0.393787	0.393639	0.341101	0.34762	0.318295
TCGA-EW-A423	Tumor	Positive	Positive	Negative					0.140897	0.511326	0	0	0.026128	0	0.462546	1.61264	151.083	89.9267	135107	53017.2	71.2818	16.5169	988.763	12234.1	0.0192748	292.369	-401.081	457.901	-0.00534492	-13.7684							Lumil A										WHITE	Stage IIA	Infiltrating Lobular Carcinoma	Post (prior bilateral ovariectomy OR >12 mo since LMP with no prior hysterectomy)	TUMOR FREE					Negative		>75% (High)	Present	Absent	Absent	Present	3	Absent	Absent	3	Absent	2	0.239542	0.378891	0.442684	0.369961	0.383451	0.390236	0.27854	0.338492	0.309774	0.256445	0.362498	0.299541	0.283906	0.361513	0.365937	0.356182	0.304234	0.388471	0.334905	0.375392	0.381678	0.441496	0.400844	0.316322	0.370012	0.362047	0.373863	0.321903	0.379436	0.373099	0.344978	0.358762	0.304078	0.300615	0.387653	0.3726	0.353254	0.428592	0.385552	0.342456	0.376612	0.318626	0.199218	0.302007	0.32617	0.345515	0.369846	0.295592	0.33153	0.380215	0.307542	0.310787	0.357823	0.375835	0.372346	0.322128	0.33012	0.290901
TCGA-EW-A424	Tumor	Positive	Positive	Negative					0.0833078	0.585864	0	0	0.148499	0	0.265637	0.907566	125.5	70.0845	192031	78632.2	89.3311	18.2257	1795.66	9085.88	0.0206396	184.244	375.641	136.602	-0.00431347	-72.5787							Lumil A										WHITE	Stage IIIA	Infiltrating Lobular Carcinoma		TUMOR FREE					Negative		25-75% (Moderate)	Absent	Present	Absent	Absent	3	Absent	Absent	2	Absent	1	0.230136	0.431179	0.430205	0.377667	0.353385	0.417409	0.339346	0.35331	0.249713	0.261905	0.363175	0.332057	0.315002	0.375438	0.397995	0.388006	0.315607	0.388266	0.322622	0.368698	0.381288	0.447889	0.398826	0.33646	0.377523	0.371891	0.371931	0.344508	0.384989	0.368323	0.330507	0.34777	0.299886	0.287972	0.359488	0.368172	0.348239	0.401954	0.361011	0.337971	0.345572	0.354383	0.277684	0.315283	0.345887	0.351835	0.360967	0.285995	0.313222	0.37537	0.285565	0.300063	0.343865	0.358558	0.356064	0.305153	0.303449	0.288277
TCGA-EW-A6S9	Tumor	Positive	Positive	Positive					0.137042	0.451403	0	0	0.111365	0.00523068	0.432001	0.648302	114.667	64.9288	147027	56583.4	94.0223	32.1021	1851.22	7207.7	0.0199691	355.489	420.027	-710.546	-0.00501294	116.931							Lumil A										BLACK OR AFRICAN AMERICAN	Stage IIA	Infiltrating Ductal Carcinoma		TUMOR FREE							25-75% (Moderate)	Absent	Absent	Absent	Present	3	Present	Absent	3	Multiple Fibrotic Foci	3	0.251873	0.427735	0.420557	0.370811	0.375824	0.393827	0.37292	0.355076	0.269991	0.27793	0.359899	0.319531	0.302653	0.373166	0.403816	0.377267	0.304528	0.384099	0.324983	0.349359	0.363688	0.442953	0.402199	0.321547	0.375757	0.373732	0.377508	0.317294	0.376226	0.378668	0.351791	0.35927	0.299674	0.287102	0.376727	0.366007	0.358126	0.421209	0.374151	0.348518	0.374321	0.334093	0.308154	0.3076	0.342516	0.350108	0.358818	0.299651	0.319159	0.38167	0.30831	0.313073	0.353573	0.365651	0.385049	0.315597	0.311234	0.285535
TCGA-EW-A6SA	Tumor	Positive	Negative	Negative					0.0569066	0.262449	0	0	0.189558	0	0.547993	0.753499	217.857	128.906	301859	166500	125.155	29.187	1584.45	10902.6	0.0146965	301.131	157.772	2562.34	-0.0102728	55.1972							Lumil B										BLACK OR AFRICAN AMERICAN	Stage II	Infiltrating Ductal Carcinoma		TUMOR FREE					Negative		>75% (High)	Absent	Absent	Absent	Present	3	Present	Absent	3	Absent	3	0.208903	0.361425	0.425278	0.36283	0.340227	0.349787	0.241383	0.338961	0.238437	0.246102	0.358203	0.286599	0.284921	0.350745	0.357974	0.349827	0.284149	0.392295	0.305646	0.338128	0.3894	0.442097	0.406027	0.307543	0.368843	0.360766	0.378605	0.27091	0.372517	0.352535	0.316362	0.342366	0.269778	0.25145	0.349295	0.362631	0.341139	0.378011	0.352322	0.327571	0.335863	0.297399	0.16689	0.298159	0.318119	0.350684	0.350363	0.301204	0.310852	0.400743	0.287974	0.297379	0.340214	0.359825	0.338986	0.299873	0.298159	0.278638
TCGA-EW-A6SB	Tumor	Negative	Negative	Negative					0.610905	0.778532	0.0058325	0	0.00259288	0.0399295	0.173113	12.444	581.037	215.589	263853	92645.4	49.3643	27.6297	546.222	95413.5	0.0241506	698.242	-379.867	40794.5	0.0036828	-365.892							Basal-like										BLACK OR AFRICAN AMERICAN	Stage II	Infiltrating Ductal Carcinoma		TUMOR FREE					Negative		>75% (High)	Present	Absent	Absent	Present	3	Absent	Absent	3	Absent	3	0.344908	0.351575	0.42078	0.357025	0.401644	0.420429	0.436718	0.319754	0.373214	0.311348	0.374127	0.274092	0.285417	0.352949	0.345894	0.334413	0.361185	0.405339	0.322165	0.314745	0.335631	0.444429	0.413282	0.302819	0.362862	0.35629	0.358625	0.361161	0.339524	0.405775	0.354986	0.349014	0.343866	0.329246	0.389538	0.386266	0.368248	0.428198	0.404403	0.359562	0.414963	0.315423	0.376988	0.281174	0.326338	0.324923	0.378036	0.311877	0.346225	0.400873	0.351935	0.348211	0.372015	0.388684	0.391546	0.346667	0.353842	0.310991
TCGA-EW-A6SC	Tumor	Positive	Positive	Negative					0.183962	0.326789	0	0.0143033	0.241763	0.0801489	0.336996	1.50373	342	145.682	521003	164703	120.057	53.7811	1612.99	19978.6	0.00918048	-337.705	218.421	8694.88	-0.015507	-636.116							Lumil A										BLACK OR AFRICAN AMERICAN	Stage IIA	Infiltrating Lobular Carcinoma		TUMOR FREE					Negative		25-75% (Moderate)	Absent	Absent	Absent	Present	3	Absent	Absent	2	Absent	1	0.282117	0.435957	0.413792	0.389731	0.390138	0.404775	0.348832	0.365467	0.293978	0.274055	0.3666	0.336093	0.324866	0.375905	0.404114	0.383977	0.300573	0.380827	0.3181	0.350999	0.375627	0.44766	0.397363	0.343615	0.382752	0.381381	0.381335	0.330528	0.385371	0.387953	0.350456	0.368636	0.33933	0.336713	0.378493	0.379188	0.363116	0.432953	0.383064	0.363647	0.37363	0.341034	0.285406	0.315741	0.353745	0.356335	0.370799	0.29561	0.333183	0.384617	0.321905	0.328647	0.365834	0.371628	0.378628	0.32446	0.317957	0.306027
TCGA-EW-A6SD	Tumor	Negative	Negative	Positive					0.251894	0.49541	0	0	0.0483048	0.017579	0.438706	8.58435	450.481	182.709	229749	94827.8	57.6176	14.4816	578.603	75164.1	0.0209413	1123.8	-511.67	35769.5	-0.00107854	328.018							HER2-enriched										BLACK OR AFRICAN AMERICAN	Stage IIB	Infiltrating Ductal Carcinoma		TUMOR FREE					Negative		25-75% (Moderate)	Present	Absent	Absent	Present	3	Absent	Present	3	Absent	3	0.293473	0.40822	0.4211	0.377051	0.395463	0.390886	0.41094	0.337966	0.32113	0.295098	0.370587	0.307687	0.292919	0.363126	0.386333	0.361521	0.320074	0.392218	0.343812	0.34106	0.352287	0.438777	0.408823	0.326304	0.373557	0.371138	0.37556	0.317444	0.361203	0.394361	0.359941	0.357694	0.314516	0.304374	0.391113	0.37753	0.363901	0.422646	0.390776	0.36515	0.397547	0.321292	0.350324	0.291804	0.336454	0.345002	0.370171	0.292869	0.332135	0.383874	0.328027	0.33441	0.3657	0.374883	0.388788	0.32505	0.333686	0.308916
TCGA-GI-A2C8	Tumor	Positive	Positive	Negative					0.231894	0.212796	0.0171248	0	0.0971011	0	0.672978	1.42824	107.75	73.0131	37621	25439.4	59.6827	15.6405	585.335	2305.57	0.0254905	43.6306	-812.245	-8717.05	0.000786217	-249.862							Lumil A				3		3				WHITE	Stage IIIB	Infiltrating Ductal Carcinoma							Negative		25-75% (Moderate)	Absent	Absent	>50% (Marked)	Absent	3	Present	Absent	3	Absent		0.245219	0.439777	0.404121	0.394122	0.400611	0.38473	0.309183	0.377169	0.306798	0.266651	0.365918	0.335504	0.30301	0.375414	0.407459	0.388766	0.292572	0.366066	0.306436	0.344928	0.364358	0.436689	0.391166	0.341502	0.383136	0.379649	0.38637	0.317621	0.373224	0.381449	0.357786	0.375552	0.314294	0.31557	0.394376	0.376844	0.360949	0.445503	0.393298	0.362699	0.380946	0.326318	0.228888	0.323696	0.353421	0.366497	0.361957	0.298034	0.33314	0.350971	0.330294	0.331164	0.357378	0.375468	0.382865	0.324409	0.323631	0.303939
TCGA-GI-A2C9	Tumor	Negative	Negative	Negative					0.143612	0.284177	0	0	0.0847271	0.0969366	0.534159	0.0149686																					Basal-like										BLACK OR AFRICAN AMERICAN	Stage IIB	Infiltrating Ductal Carcinoma	Post (prior bilateral ovariectomy OR >12 mo since LMP with no prior hysterectomy)	TUMOR FREE					Negative													0.222846	0.409636	0.407563	0.365527	0.391028	0.4262	0.223997	0.350342	0.286359	0.272589	0.361298	0.320689	0.30763	0.364704	0.395805	0.37129	0.362823	0.399684	0.328941	0.324604	0.342904	0.442938	0.404727	0.322429	0.379874	0.378151	0.372654	0.386083	0.352516	0.3899	0.357588	0.369107	0.342335	0.322849	0.379687	0.382558	0.357893	0.43344	0.384842	0.362363	0.388553	0.350107	0.138663	0.311452	0.352649	0.352287	0.375095	0.306483	0.324863	0.387001	0.3146	0.322635	0.354131	0.363909	0.385108	0.322691	0.313438	0.312339
TCGA-GI-A2C9-11A	normal
TCGA-GM-A2D9	Tumor	Positive	Positive	Negative					0.160934	0.406011	0	0	0.024728	0.00527741	0.563984	0.382556	81.8571	31.5987	130642	39537.4	88.5523	20.585	1801.24	4157.68	0.0310488	114.262	358.658	-2707.83	0.00588569	-105.679							Lumil A										WHITE	Stage I	Infiltrating Ductal Carcinoma	Post (prior bilateral ovariectomy OR >12 mo since LMP with no prior hysterectomy)	WITH TUMOR	Distant Metastasis	Bone		536	Negative		25-75% (Moderate)	Absent	Absent	Absent	Absent	3	Present	Absent	2	Absent	1	0.269383	0.423347	0.431309	0.388806	0.378155	0.404043	0.282058	0.360447	0.289648	0.271691	0.364634	0.322827	0.303918	0.370195	0.399385	0.376664	0.297848	0.379933	0.323157	0.370404	0.375302	0.441792	0.396229	0.340888	0.381478	0.371968	0.381958	0.325431	0.378857	0.374849	0.344528	0.358559	0.311689	0.31616	0.379732	0.376745	0.351785	0.422515	0.378571	0.348791	0.373715	0.33106	0.190266	0.313088	0.350914	0.353066	0.368675	0.291493	0.323257	0.368947	0.299611	0.310181	0.348706	0.371073	0.378942	0.31718	0.30767	0.289653
TCGA-GM-A2DA	Tumor	Positive	Positive	Positive					0.323284	0.766639	0	0	0.0476203	0.0133557	0.172385	4.87761	158.917	108.528	44056.3	22722.8	36.6403	7.14687	306.385	10645	0.0169543	392.488	-942.914	-14132.2	-0.00639398	-143.367							Lumil A										WHITE	Stage IIB	Infiltrating Ductal Carcinoma	Post (prior bilateral ovariectomy OR >12 mo since LMP with no prior hysterectomy)	WITH TUMOR	Distant Metastasis	Bone		3014	Negative		25-75% (Moderate)	Absent	Absent	Absent	Absent	3	Absent	Absent	2	Absent	1	0.301169	0.442747	0.421475	0.403122	0.38329	0.405	0.35863	0.372451	0.358854	0.28676	0.371138	0.342461	0.316317	0.370862	0.403281	0.386089	0.290998	0.373485	0.326169	0.345838	0.363643	0.443674	0.393444	0.35474	0.384714	0.382124	0.380255	0.332079	0.368552	0.383998	0.336336	0.35302	0.31721	0.318513	0.375861	0.37913	0.349516	0.425647	0.384296	0.35188	0.38104	0.33177	0.2746	0.318303	0.354903	0.353009	0.38619	0.317575	0.338453	0.377932	0.333229	0.328379	0.365503	0.384897	0.38513	0.339684	0.331113	0.306656
TCGA-GM-A2DB	Tumor	Negative	Negative	Negative					0.422126	0.558924	0	0	0.017161	0	0.423915	10.4259	524.556	208.762	186698	74264.8	56.4889	9.79193	377.159	55226.3	0.0135331	1454.18	-634.89	8539.55	-0.0077823	530.547							HER2-enriched										WHITE	Stage IIA	Infiltrating Ductal Carcinoma	Post (prior bilateral ovariectomy OR >12 mo since LMP with no prior hysterectomy)	TUMOR FREE					Negative		>75% (High)	Present	Absent	1-5% (Minimum)	Present	3	Absent	Present	3	Absent	3	0.331729	0.385325	0.441995	0.369993	0.378971	0.415483	0.345878	0.339175	0.323508	0.303587	0.371778	0.297819	0.284055	0.361958	0.370167	0.350361	0.334726	0.409388	0.373571	0.3364	0.352472	0.44243	0.413726	0.324839	0.367196	0.363348	0.368827	0.354919	0.363886	0.385894	0.360912	0.342451	0.297927	0.309882	0.377239	0.38048	0.354055	0.406207	0.383284	0.353321	0.391708	0.325603	0.262203	0.298433	0.332721	0.336963	0.373463	0.308243	0.331336	0.393226	0.324024	0.329302	0.368694	0.377342	0.378707	0.323194	0.322903	0.305244
TCGA-GM-A2DC	Tumor	Positive	Positive	Negative					0.128037	0.487699	0.0029605	0	0.149627	0.00902011	0.350693	1.394	169.2	153.058	141105	95586.4	68.316	12.6722	1059.57	11280.5	0.0273646	114.19	-339.729	431.853	0.00267092	-176.493							Lumil A										WHITE	Stage IIA	Infiltrating Ductal Carcinoma	Post (prior bilateral ovariectomy OR >12 mo since LMP with no prior hysterectomy)	TUMOR FREE					Negative		>75% (High)	Absent	Absent	Absent	Absent	3	Present	Absent	3	Absent		0.267691	0.386113	0.429179	0.373947	0.36214	0.375918	0.315366	0.341306	0.29391	0.264892	0.359492	0.31519	0.287197	0.35803	0.368626	0.36148	0.297521	0.381166	0.315952	0.35818	0.387473	0.423009	0.396334	0.320425	0.374287	0.365335	0.3781	0.304686	0.372252	0.368853	0.341845	0.347714	0.29923	0.283893	0.375964	0.371668	0.347907	0.40216	0.367317	0.335759	0.361395	0.316166	0.234283	0.306445	0.323155	0.34636	0.353119	0.276928	0.317439	0.362711	0.305781	0.311081	0.352001	0.371486	0.363241	0.325197	0.31704	0.301597
TCGA-GM-A2DD	Tumor	Negative	Negative	Negative					0.376634	0.551383	0	0	0.0317531	0.0144467	0.402417	1.38427	159.5	91.0668	176621	79551.3	80.5258	14.3407	1181.97	11066.8	0.0183829	192.337	-217.763	271.578	-0.00633291	-97.6433							Normal-like										WHITE	Stage I	Infiltrating Ductal Carcinoma	Post (prior bilateral ovariectomy OR >12 mo since LMP with no prior hysterectomy)	TUMOR FREE					Negative		25-75% (Moderate)	Present	Absent	6-50% (Moderate)	Present	3	Present	Absent	3	Absent	3	0.323954	0.431386	0.426349	0.394467	0.408359	0.409257	0.347722	0.362387	0.367745	0.291723	0.368502	0.332532	0.305603	0.376225	0.398091	0.378179	0.317992	0.392672	0.34918	0.331993	0.345496	0.446636	0.406961	0.339956	0.37884	0.384794	0.379012	0.331954	0.363662	0.400612	0.375057	0.352901	0.33333	0.2939	0.403534	0.383021	0.368821	0.442911	0.407009	0.363136	0.412114	0.337036	0.266074	0.308203	0.345912	0.350537	0.390328	0.337649	0.340766	0.379865	0.3415	0.341226	0.375815	0.384468	0.399986	0.3405	0.337897	0.313448
TCGA-GM-A2DF	Tumor	Negative	Negative	Negative					0.488342	0.466647	0	0	0.00367296	0.000689397	0.528991	6.05686	576.333	322.552	234334	155382	58.3731	34.0833	643.802	60410.3	0.0106795	1565.5	-554.78	30980.2	-0.0122426	946.754							Basal-like										BLACK OR AFRICAN AMERICAN	Stage IIA	Infiltrating Ductal Carcinoma	Post (prior bilateral ovariectomy OR >12 mo since LMP with no prior hysterectomy)	TUMOR FREE					Negative		<25% (Low)	Present	Absent	Absent	Present	2	Absent	Absent	3	Absent	3	0.326124	0.410256	0.412241	0.388356	0.403794	0.425515	0.435485	0.354556	0.334692	0.294896	0.369076	0.316232	0.287288	0.35764	0.386736	0.365258	0.341469	0.402254	0.320232	0.317205	0.336313	0.447418	0.412591	0.341862	0.379092	0.384476	0.378442	0.360291	0.329957	0.394985	0.372994	0.35715	0.333929	0.299215	0.396491	0.390342	0.364929	0.439085	0.3985	0.366511	0.396522	0.326467	0.373317	0.315141	0.347524	0.350122	0.371869	0.317154	0.338321	0.396531	0.329692	0.329419	0.364657	0.377938	0.378964	0.324354	0.331248	0.301501
TCGA-GM-A2DH	Tumor	Negative	Negative	Negative					0.409781	0.635178	0	0	0.0448743	0.00903092	0.310917	5.77581	400.471	171.574	239247	128753	54.9481	16.6997	711.212	42593.2	0.0228874	376.549	-499.405	14292.5	-0.000149685	-222.531							HER2-enriched										WHITE	Stage I	Infiltrating Ductal Carcinoma	Post (prior bilateral ovariectomy OR >12 mo since LMP with no prior hysterectomy)	TUMOR FREE					Negative		>75% (High)	Present	Absent	Absent	Present	3	Absent	Present	3	Absent	3	0.328202	0.392032	0.406947	0.369306	0.386751	0.390482	0.323969	0.336487	0.354831	0.301447	0.377103	0.316845	0.305099	0.35455	0.368091	0.359995	0.31316	0.39728	0.326896	0.340113	0.352237	0.43916	0.411602	0.331939	0.372837	0.371184	0.372112	0.320742	0.367182	0.395456	0.348009	0.354476	0.324818	0.296469	0.380013	0.379824	0.370712	0.414657	0.3867	0.353255	0.394924	0.324158	0.246697	0.302552	0.333002	0.334944	0.381045	0.328849	0.348249	0.410706	0.343842	0.354732	0.369699	0.390467	0.403044	0.344308	0.340922	0.322086
TCGA-GM-A2DI	Tumor	Negative	Negative	Negative					0.576135	0.653443	0	0	0.0234774	0.0345867	0.288493	1.88762	134.875	161.226	48984.3	35835.5	50.761	16.4515	471.603	6177.01	0.0118416	220.244	-906.206	-6674.4	-0.0127378	-105.564							Lumil A										WHITE	Stage I	Infiltrating Ductal Carcinoma	Pre (<6 months since LMP AND no prior bilateral ovariectomy AND not on estrogen replacement)	TUMOR FREE					Negative		25-75% (Moderate)	Present	Absent	Absent	Present	2	Absent	Absent	3	Absent	3	0.35229	0.432754	0.401398	0.401041	0.40776	0.415325	0.386566	0.359012	0.391249	0.310327	0.382499	0.343194	0.323413	0.368	0.3932	0.383206	0.297136	0.364125	0.300672	0.339785	0.35247	0.43671	0.388772	0.351951	0.385038	0.382484	0.37982	0.341086	0.373957	0.406178	0.337456	0.366292	0.348628	0.313974	0.390115	0.38731	0.376204	0.448051	0.404154	0.370267	0.402219	0.345355	0.315266	0.309271	0.353126	0.351444	0.391465	0.349709	0.356182	0.373278	0.351138	0.360457	0.377755	0.399287	0.396626	0.352665	0.350081	0.329274
TCGA-GM-A2DK	Tumor	Positive	Negative	Negative					0.278284	0.333261	0	0	0.0251599	0	0.641579	2.25096	197.923	92.9897	158741	64309	59.807	9.93169	911.323	16990.7	0.0274266	360.195	-451.013	2715.49	0.00299991	9.09735							Lumil A										WHITE	Stage I	Infiltrating Ductal Carcinoma	Post (prior bilateral ovariectomy OR >12 mo since LMP with no prior hysterectomy)	TUMOR FREE					Negative		>75% (High)	Present	Absent	Absent	Present	3	Absent	Absent	2	Multiple Fibrotic Foci	2	0.278952	0.420929	0.425673	0.414795	0.39071	0.413619	0.310761	0.372117	0.306034	0.276282	0.36067	0.340068	0.314258	0.375317	0.390113	0.372831	0.306872	0.380924	0.313127	0.344723	0.383062	0.44754	0.39964	0.36054	0.393799	0.389692	0.387732	0.331174	0.375329	0.381298	0.360289	0.355272	0.311725	0.284272	0.391776	0.374312	0.357646	0.443489	0.389282	0.355669	0.375023	0.344896	0.234999	0.33004	0.355015	0.355794	0.367605	0.321465	0.326287	0.37375	0.306116	0.319462	0.348308	0.366535	0.372583	0.315016	0.317029	0.292584
TCGA-GM-A2DL	Tumor	Positive	Positive	Negative					0.289583	0.29197	0.00900438	0	0.0720758	0.026535	0.600415	0.781923	143.857	117.252	128979	77125.6	85.9538	23.5427	1256.76	6725.76	0.0282968	81.7527	-168.666	-1722.86	0.00333832	-166.218							Lumil A										WHITE	Stage I	Infiltrating Ductal Carcinoma	Peri (6-12 months since last menstrual period)	TUMOR FREE					Negative		25-75% (Moderate)	Present	Absent	Absent	Present	3	Absent	Present	3	Multiple Fibrotic Foci	1	0.231906	0.43777	0.424017	0.390899	0.397136	0.38403	0.266915	0.365398	0.292865	0.252741	0.361292	0.340007	0.307963	0.376809	0.415526	0.378039	0.293736	0.387753	0.31579	0.341089	0.356571	0.448511	0.405169	0.341654	0.38405	0.386094	0.380456	0.298184	0.370667	0.387794	0.363552	0.361433	0.32896	0.319211	0.389459	0.378511	0.355498	0.439849	0.390426	0.360658	0.381091	0.322266	0.172614	0.321522	0.357499	0.355726	0.367691	0.306567	0.326163	0.387392	0.314957	0.3167	0.344346	0.365073	0.376638	0.31125	0.31599	0.297659
TCGA-GM-A2DM	Tumor	Positive	Positive	Negative					0.25533	0.199288	0.00451338	0.00465454	0.0901815	0.117848	0.583515	1.92011	207.6	140.377	159959	72658	83.2118	8.8879	952.373	13600.5	0.016306	398.672	-424.147	626.423	-0.00822633	70.7562							Lumil A										WHITE	Stage IIA	Infiltrating Ductal Carcinoma	Post (prior bilateral ovariectomy OR >12 mo since LMP with no prior hysterectomy)	TUMOR FREE					Negative		>75% (High)	Present	Absent	Absent	Absent	3	Absent	Absent	2	Absent	1	0.241517	0.371874	0.407175	0.370562	0.39151	0.393135	0.198763	0.337188	0.290044	0.256909	0.366101	0.299219	0.285743	0.356284	0.370633	0.346659	0.301511	0.375299	0.29997	0.339994	0.367342	0.427843	0.396165	0.329051	0.372694	0.371578	0.372166	0.319547	0.388143	0.379682	0.36555	0.374697	0.320837	0.324415	0.388687	0.374203	0.355009	0.431077	0.384334	0.357675	0.377173	0.313815	0.126504	0.304505	0.33205	0.338363	0.362902	0.306486	0.327609	0.367667	0.304674	0.310419	0.355801	0.368084	0.371419	0.328163	0.312525	0.305143
TCGA-GM-A2DN	Tumor	Positive	Positive	Negative					0.457337	0.565303	0	0	0.0187639	0	0.415933	15.9293	540.778	194.862	180066	71580.3	48.098	23.8132	338.139	84395	0.019119	815.904	-437.52	15890.7	-7.83e-05	-494.104							Lumil A										WHITE	Stage IIA	Infiltrating Ductal Carcinoma	Post (prior bilateral ovariectomy OR >12 mo since LMP with no prior hysterectomy)	TUMOR FREE					Negative		25-75% (Moderate)	Present	Absent	Absent	Present	1	Absent	Absent	2	Multiple Fibrotic Foci	1	0.29991	0.411078	0.41816	0.38512	0.393587	0.423872	0.393896	0.361215	0.358497	0.293232	0.372712	0.312395	0.303957	0.364428	0.387901	0.365116	0.31219	0.381121	0.319259	0.357822	0.36221	0.445714	0.397381	0.338369	0.379708	0.375019	0.373849	0.357833	0.381196	0.40027	0.351505	0.360327	0.332604	0.322628	0.386808	0.384063	0.357529	0.431804	0.393313	0.357601	0.399555	0.350099	0.315092	0.314569	0.341314	0.348847	0.388261	0.320849	0.343573	0.383852	0.343381	0.349554	0.366793	0.385013	0.394061	0.34346	0.341841	0.311082
TCGA-GM-A2DO	Tumor	Positive	Positive	Negative					0.689056	0.72617	0	0	0.0262101	0	0.24762	14.204	586.941	310.632	139761	52707.3	50.8277	32.3616	426.989	53286.3	0.0171941	446.699	-421.736	-8455.99	-0.0026286	-743.884							Lumil B										BLACK OR AFRICAN AMERICAN	Stage I	Infiltrating Lobular Carcinoma	Post (prior bilateral ovariectomy OR >12 mo since LMP with no prior hysterectomy)	TUMOR FREE					Negative		>75% (High)	Present	Absent	Absent	Absent	3	Absent	Absent	3	Absent	1	0.429533	0.381866	0.416661	0.366484	0.401693	0.383341	0.396252	0.326201	0.411877	0.342553	0.400794	0.298164	0.286503	0.349275	0.357983	0.352201	0.285842	0.375276	0.297095	0.333579	0.37571	0.431944	0.399208	0.317533	0.361476	0.365731	0.362343	0.303355	0.361469	0.410299	0.343857	0.347624	0.331152	0.301081	0.392106	0.39107	0.369332	0.427878	0.405222	0.346309	0.408977	0.306179	0.321298	0.287832	0.327669	0.334914	0.398501	0.346594	0.361916	0.393492	0.359906	0.367779	0.373934	0.410686	0.40833	0.359506	0.363375	0.320983
TCGA-GM-A3NW	Tumor	Negative	Positive	Negative					0.144766	0.413213	0.00161783	0	0.260449	0.0175869	0.307133	0.520119	88.625	36.7304	121867	65744.7	90.8697	20.0447	1399.42	5086.63	0.0188981	233.119	-37.2763	-2322.06	-0.0061619	3.55332							Lumil A										WHITE	Stage IIA	Infiltrating Lobular Carcinoma	Post (prior bilateral ovariectomy OR >12 mo since LMP with no prior hysterectomy)	TUMOR FREE					Negative		>75% (High)	Absent	Absent	Absent	Absent	3	Absent	Absent	2	Multiple Fibrotic Foci	1	0.275998	0.397397	0.426362	0.383848	0.368082	0.41526	0.306034	0.352937	0.301523	0.267256	0.368936	0.328825	0.307268	0.363792	0.373383	0.373465	0.296417	0.384598	0.319044	0.351742	0.379935	0.438805	0.398704	0.334028	0.378839	0.374687	0.376473	0.330114	0.392722	0.375315	0.334114	0.355489	0.306034	0.277137	0.373689	0.373232	0.355734	0.421124	0.371457	0.340641	0.363801	0.343672	0.226477	0.31415	0.342114	0.347488	0.375603	0.301132	0.325109	0.375726	0.313961	0.32194	0.361465	0.375478	0.374019	0.319607	0.321787	0.293131
TCGA-GM-A3NY	Tumor	Positive	Positive	Negative																																	Lumil A										WHITE	Stage IIB	Infiltrating Lobular Carcinoma	Post (prior bilateral ovariectomy OR >12 mo since LMP with no prior hysterectomy)	TUMOR FREE					Negative		25-75% (Moderate)	Absent	Absent	Absent	Absent	3	Absent	Present	2	Absent	1	0.264288	0.417788	0.43681	0.381773	0.363778	0.414301	0.3366	0.358238	0.295064	0.260644	0.367291	0.327479	0.302824	0.368836	0.388848	0.371325	0.306239	0.382644	0.323679	0.376597	0.378863	0.443039	0.394969	0.32949	0.378905	0.367869	0.374383	0.344621	0.380863	0.374373	0.338392	0.347238	0.300378	0.297117	0.358708	0.370716	0.351255	0.406317	0.369667	0.34885	0.362647	0.34647	0.273189	0.315719	0.343077	0.349344	0.371103	0.294064	0.323756	0.373393	0.303012	0.311344	0.344969	0.367566	0.368078	0.313151	0.30785	0.288692
TCGA-GM-A3XG	Tumor	Positive	Positive	Negative					0.140384	0.383183	0	0	0.021288	0	0.595529	0.603387	83.4286	42.6179	79653.7	45626.5	64.5344	17.7161	979.481	3957.7	0.0118059	461.258	-453.644	-3781.78	-0.0132302	225.862							Lumil A										WHITE	Stage IIIA	Infiltrating Lobular Carcinoma	Pre (<6 months since LMP AND no prior bilateral ovariectomy AND not on estrogen replacement)	TUMOR FREE					Negative		>75% (High)	Absent	Present	Absent	Absent	3	Absent	Absent	1	Absent	1	0.239737	0.40176	0.423019	0.387507	0.356721	0.453777	0.260833	0.373322	0.27326	0.248924	0.362338	0.332534	0.322569	0.38029	0.371336	0.37389	0.325947	0.386308	0.327903	0.349072	0.370731	0.442358	0.393317	0.346852	0.379854	0.384617	0.375719	0.37409	0.397763	0.369068	0.330433	0.340495	0.305358	0.291947	0.36036	0.3733	0.348944	0.403369	0.368564	0.340239	0.352599	0.393679	0.186459	0.332892	0.355104	0.354208	0.366829	0.305151	0.320426	0.361	0.294929	0.312001	0.345664	0.361561	0.350303	0.289061	0.306275	0.29419
TCGA-GM-A3XL	Tumor	Negative	Negative	Negative					0.294987	0.579401	0	0	0.0651355	0.0311625	0.324301	2.85718	184.636	127.578	101623	60101.1	61.1213	18.8096	706.602	12395.1	0.0255867	294.26	-629.517	-4307.74	0.00143327	-99.6898							Basal-like										BLACK OR AFRICAN AMERICAN	Stage IIA	Infiltrating Ductal Carcinoma	Post (prior bilateral ovariectomy OR >12 mo since LMP with no prior hysterectomy)	TUMOR FREE					Negative		>75% (High)	Present	Absent	Absent	Absent	3	Absent	Present	3	Absent	3	0.283149	0.359466	0.424586	0.34893	0.395611	0.415872	0.393808	0.316834	0.347963	0.27314	0.365788	0.290482	0.290611	0.363397	0.35267	0.333075	0.356862	0.414159	0.325881	0.322496	0.347785	0.450026	0.426201	0.300486	0.358934	0.35969	0.360458	0.356121	0.339551	0.389252	0.367953	0.341145	0.316831	0.312648	0.386949	0.379995	0.361759	0.428677	0.393359	0.360923	0.407635	0.32809	0.321418	0.285854	0.322536	0.321117	0.372007	0.315909	0.338768	0.416243	0.328708	0.325968	0.370275	0.378818	0.398166	0.333788	0.339124	0.315633
TCGA-GM-A3XN	Tumor	Positive	Positive	Negative																																	Lumil A										WHITE	Stage IIIA	Infiltrating Lobular Carcinoma	Post (prior bilateral ovariectomy OR >12 mo since LMP with no prior hysterectomy)	TUMOR FREE					Negative		25-75% (Moderate)	Absent	Present	Absent	Absent	3	Absent	Absent	2	Absent	1	0.296426	0.442754	0.416188	0.410234	0.385379	0.422619	0.361238	0.379978	0.320186	0.275546	0.368584	0.345598	0.314334	0.3805	0.403578	0.386976	0.309366	0.376517	0.310941	0.349728	0.363622	0.445953	0.390806	0.348766	0.392389	0.383778	0.391727	0.345269	0.37242	0.383034	0.353259	0.358082	0.308807	0.289363	0.380256	0.37718	0.357864	0.434431	0.383663	0.356576	0.37842	0.351457	0.301289	0.328651	0.361214	0.362504	0.372768	0.304847	0.330401	0.368713	0.319321	0.327016	0.359502	0.379766	0.382891	0.318223	0.327877	0.297558
TCGA-GM-A4E0	Tumor	Positive	Positive	Negative																																	Lumil A										WHITE	Stage IIIC	Infiltrating Lobular Carcinoma	Post (prior bilateral ovariectomy OR >12 mo since LMP with no prior hysterectomy)	TUMOR FREE					Negative		25-75% (Moderate)	Absent	Absent	Absent	Absent	3	Absent	Absent	2	Absent	1	0.265026	0.434725	0.404808	0.443435	0.404645	0.424387	0.313804	0.398566	0.33987	0.269751	0.365559	0.363131	0.31684	0.368357	0.388212	0.387126	0.30749	0.364423	0.298877	0.340638	0.351865	0.4415	0.384852	0.381266	0.409695	0.397033	0.404769	0.343655	0.362141	0.386859	0.354922	0.361644	0.329282	0.301631	0.393248	0.382274	0.351592	0.452519	0.40345	0.362032	0.38672	0.34151	0.238131	0.340414	0.369865	0.371034	0.380649	0.325482	0.344685	0.354211	0.309028	0.328576	0.355736	0.38048	0.384702	0.324821	0.326058	0.292966
TCGA-GM-A5PV	Tumor	Positive	Positive	Negative																																	Lumil A										WHITE	Stage IIB	Infiltrating Lobular Carcinoma	Post (prior bilateral ovariectomy OR >12 mo since LMP with no prior hysterectomy)	TUMOR FREE					Negative													0.228962	0.369039	0.433476	0.378857	0.375503	0.433876	0.285997	0.345549	0.304014	0.252582	0.359094	0.322591	0.302533	0.363196	0.35678	0.353912	0.317281	0.387023	0.324825	0.365273	0.384597	0.434603	0.39871	0.334402	0.375372	0.374592	0.367048	0.361436	0.40876	0.377754	0.343961	0.356885	0.320185	0.307774	0.383438	0.378459	0.348747	0.413989	0.379159	0.34399	0.376936	0.358339	0.20065	0.30926	0.33789	0.33954	0.373557	0.310249	0.322854	0.369277	0.311942	0.31888	0.357773	0.371603	0.373597	0.3104	0.316197	0.291041
TCGA-GM-A5PX	Tumor	Positive	Positive	Negative																																	Lumil A										WHITE	Stage IIB	Infiltrating Lobular Carcinoma	Post (prior bilateral ovariectomy OR >12 mo since LMP with no prior hysterectomy)	TUMOR FREE					Negative													0.24894	0.439537	0.428571	0.402373	0.369274	0.404934	0.315135	0.383238	0.297037	0.254792	0.360852	0.342574	0.312396	0.380033	0.409461	0.387425	0.305506	0.379571	0.310582	0.362508	0.368116	0.44554	0.392087	0.352507	0.3856	0.386375	0.383449	0.326937	0.381279	0.380078	0.35155	0.345361	0.300989	0.307734	0.370874	0.375851	0.349562	0.417287	0.375498	0.346416	0.362941	0.338853	0.239831	0.339357	0.360226	0.361161	0.35372	0.308274	0.323513	0.357525	0.301413	0.311963	0.345631	0.365594	0.366938	0.306923	0.307627	0.289854
TCGA-HN-A2NL	Tumor	Negative	Negative	Negative					0.127049	0.552948	0	0	0.0474627	0.00570458	0.393885	5.60438	167.7	79.7455	19670.3	10747.5	32.1965	12.4759	121.187	7874.26	0.0232816	250.882	-1097.17	-19722.4	0.000181456	-335.553							Basal-like										[Not Evaluated]	Stage IIA	Infiltrating Lobular Carcinoma	Post (prior bilateral ovariectomy OR >12 mo since LMP with no prior hysterectomy)	TUMOR FREE					Negative		>75% (High)	Absent	Absent	Absent	Absent	3	Absent	Present	3	Multiple Fibrotic Foci	3	0.294868	0.375622	0.405206	0.356221	0.370466	0.391695	0.365393	0.318863	0.321745	0.27952	0.37647	0.307868	0.302187	0.359757	0.36505	0.35836	0.341328	0.410939	0.310383	0.31042	0.346322	0.442472	0.416128	0.32186	0.368771	0.373562	0.371158	0.346225	0.340941	0.379301	0.336156	0.350906	0.308941	0.286768	0.376366	0.3759	0.362692	0.416053	0.371807	0.33823	0.370749	0.340132	0.296185	0.293651	0.326962	0.33718	0.379695	0.311129	0.329994	0.417095	0.331686	0.333499	0.359416	0.378373	0.380797	0.331731	0.326708	0.304204
TCGA-HN-A2OB	Tumor	Positive	Positive	Negative																																	Lumil A										[Not Evaluated]	Stage IIB	Infiltrating Lobular Carcinoma	Pre (<6 months since LMP AND no prior bilateral ovariectomy AND not on estrogen replacement)	WITH TUMOR	Distant Metastasis	Bone		1543	Negative		25-75% (Moderate)	Absent	Present	Absent	Absent	3	Absent	Absent	1	Absent	1	0.264172	0.454335	0.406383	0.397965	0.374545	0.42185	0.339458	0.376102	0.289576	0.268154	0.364589	0.360736	0.338994	0.387142	0.40883	0.403251	0.303746	0.368617	0.312045	0.34702	0.361172	0.438534	0.386072	0.345054	0.388768	0.389006	0.390013	0.344101	0.386583	0.377198	0.334882	0.359323	0.304174	0.282984	0.37475	0.370618	0.358226	0.430547	0.370023	0.354018	0.355561	0.373846	0.275536	0.322183	0.360233	0.36633	0.371539	0.312327	0.327136	0.353948	0.304815	0.321647	0.356028	0.371746	0.361324	0.303472	0.315255	0.298658
TCGA-JL-A3YW	Tumor	Positive	Positive	Negative					0.284954	0.29487	0	0	0.019811	0	0.685319	0.514252	117	1.41421	285258	29092.1	97.0339	4.22294	2439.78	1824.2	0	26.4249	1002.83	-5568.23	-0.0250642	-202.719							HER2-enriched										ASIAN	Stage IIB	Infiltrating Lobular Carcinoma	Post (prior bilateral ovariectomy OR >12 mo since LMP with no prior hysterectomy)						Negative			Present	Absent	6-50% (Moderate)	Absent	3	Absent	Present	3	Absent	2	0.284804	0.44496	0.41885	0.387085	0.415553	0.419341	0.357755	0.368537	0.334828	0.279382	0.364529	0.330231	0.30828	0.381074	0.417914	0.386612	0.33334	0.393828	0.343215	0.331133	0.341273	0.453793	0.404544	0.336651	0.379831	0.380889	0.384594	0.332618	0.354149	0.396933	0.389866	0.360536	0.328561	0.297107	0.400116	0.383933	0.363626	0.452558	0.408214	0.377274	0.411499	0.337467	0.278826	0.314349	0.353006	0.358974	0.379347	0.315865	0.335848	0.379536	0.335233	0.330596	0.373475	0.37513	0.388395	0.335675	0.330408	0.309675
TCGA-JL-A3YX	Tumor	Positive	Positive	Positive					0.108103	0.396024	0	0	0.334584	0	0.269392	0.00209479																					Lumil A										ASIAN	Stage IIA	Infiltrating Lobular Carcinoma	Post (prior bilateral ovariectomy OR >12 mo since LMP with no prior hysterectomy)						Negative													0.221136	0.409919	0.436676	0.37364	0.361454	0.406928	0.314539	0.347916	0.264771	0.256348	0.359287	0.324662	0.304985	0.371486	0.384086	0.371088	0.32393	0.397605	0.334452	0.372659	0.377836	0.449622	0.410426	0.333847	0.372544	0.373514	0.370414	0.339936	0.383797	0.370998	0.334944	0.351827	0.29639	0.297179	0.356515	0.367877	0.356997	0.406383	0.365467	0.347501	0.352759	0.342379	0.246295	0.311035	0.339959	0.344134	0.361675	0.285694	0.316972	0.389117	0.295277	0.296478	0.35012	0.363354	0.352255	0.313643	0.308451	0.291294
TCGA-LD-A66U	Tumor	Positive	Positive	Negative																																	Lumil A										WHITE	Stage IIB	Infiltrating Lobular Carcinoma		TUMOR FREE					Negative		25-75% (Moderate)	Absent	Present	Absent	Absent	3	Absent	Absent	2	Absent	1	0.309611	0.43097	0.437113	0.383435	0.382986	0.417801	0.363747	0.357231	0.346005	0.285433	0.365431	0.333581	0.327538	0.381094	0.392801	0.384479	0.311797	0.389184	0.323457	0.365587	0.382605	0.446882	0.398899	0.336394	0.372445	0.378136	0.372553	0.337991	0.381442	0.384151	0.340531	0.346789	0.327355	0.305441	0.380404	0.382413	0.359749	0.426623	0.385289	0.347377	0.380245	0.355286	0.29796	0.314502	0.352362	0.350028	0.386934	0.312368	0.338606	0.370232	0.324444	0.329304	0.36968	0.384526	0.370257	0.328856	0.342219	0.306604
TCGA-LD-A74U	Tumor	Positive	Negative	Negative					0.211124	0.26015	0	0	0.105982	0.00377115	0.630097	0.0552349	24.5	17.6777	132345	123174	134.465	26.8403	4850.77	420.273	0.0359296	4.69985	3394.1	-5145.64	0.0106603	-192.214							Lumil A										WHITE	Stage IIIC	Other, specify		WITH TUMOR					Negative		25-75% (Moderate)	Absent	Absent	Absent	Absent	3	Absent	Absent	2	Absent	1	0.268878	0.438502	0.415428	0.407691	0.395913	0.425364	0.314761	0.369166	0.29951	0.264869	0.367831	0.34996	0.312437	0.377758	0.39746	0.39229	0.311878	0.378374	0.323214	0.351516	0.357974	0.441821	0.394616	0.352724	0.38988	0.390388	0.386888	0.357326	0.37894	0.382783	0.364822	0.362155	0.316939	0.279118	0.390777	0.378191	0.358451	0.448253	0.391776	0.361658	0.377677	0.360632	0.239176	0.324407	0.357284	0.360369	0.378377	0.300849	0.33625	0.371318	0.312793	0.318713	0.351639	0.374517	0.381708	0.316663	0.322429	0.298667
TCGA-LD-A7W5	Tumor	Positive	Positive	Negative					0.424329	0.745529	0	0	0.0311098	0.00937382	0.213987	9.52606	536.333	294.474	291125	91126.4	63.4879	25.6175	737.974	79755.5	0.0157301	860.115	-311.468	36595.6	-0.00591512	-2.40169							Lumil A										BLACK OR AFRICAN AMERICAN	Stage IIIC	Infiltrating Ductal Carcinoma	Pre (<6 months since LMP AND no prior bilateral ovariectomy AND not on estrogen replacement)	WITH TUMOR					Positive		25-75% (Moderate)	Present	Absent	Absent	Present	3	Absent	Absent	2	Absent	2	0.353215	0.423209	0.410158	0.392926	0.381991	0.401989	0.387101	0.357879	0.365762	0.300376	0.378698	0.338308	0.322963	0.37291	0.380913	0.377409	0.309048	0.379397	0.316493	0.340064	0.367133	0.442112	0.395217	0.342865	0.377979	0.379229	0.3833	0.323913	0.374705	0.394597	0.331855	0.353544	0.327408	0.286565	0.374095	0.383927	0.369633	0.4258	0.383647	0.350186	0.381409	0.34361	0.322363	0.311038	0.355005	0.354516	0.388665	0.32247	0.350305	0.378446	0.340394	0.345935	0.368277	0.394751	0.39742	0.338873	0.347178	0.317
TCGA-LD-A7W6	Tumor	Positive	Positive	Negative																																	Lumil A										WHITE	Stage IIB	Other, specify	Post (prior bilateral ovariectomy OR >12 mo since LMP with no prior hysterectomy)	TUMOR FREE					Negative		25-75% (Moderate)	Absent	Present	Absent	Absent	3	Absent	Absent	3	Absent	3	0.269375	0.411412	0.412908	0.387603	0.365702	0.414913	0.361469	0.3528	0.305733	0.272745	0.371605	0.333638	0.308396	0.361778	0.370758	0.377519	0.299007	0.375318	0.313	0.358698	0.373578	0.433622	0.39114	0.338836	0.382104	0.377308	0.378561	0.341403	0.391603	0.37695	0.329317	0.354265	0.302951	0.308187	0.365157	0.368896	0.357007	0.416958	0.368996	0.346265	0.372046	0.355172	0.295827	0.313165	0.345483	0.348575	0.377607	0.306021	0.327733	0.379814	0.317571	0.323122	0.361506	0.378386	0.403339	0.32219	0.324124	0.299635
TCGA-LD-A9QF	Tumor	Negative	Negative	Positive					0.560483	0.45421	0	0	0.0264512	0	0.519339	2.33611	206.818	100.698	147729	71025.5	62.4694	18.0038	750.901	14789	0.0220551	256.171	-607.568	157.969	-0.00226566	-101.249							Normal-like										BLACK OR AFRICAN AMERICAN	Stage IA	Infiltrating Ductal Carcinoma	Post (prior bilateral ovariectomy OR >12 mo since LMP with no prior hysterectomy)	TUMOR FREE					Negative		>75% (High)	Absent	Absent	>50% (Marked)	Present	3	Absent	Absent	3	Absent	2	0.338719	0.436173	0.414994	0.408212	0.423886	0.421914	0.395126	0.376119	0.376463	0.297121	0.372465	0.334348	0.31264	0.381083	0.40117	0.380576	0.325661	0.381726	0.33066	0.332454	0.348361	0.447123	0.399489	0.352873	0.386606	0.390009	0.38216	0.353929	0.356516	0.408771	0.388176	0.366991	0.339792	0.311291	0.413319	0.393517	0.369399	0.455417	0.417099	0.374951	0.413821	0.33783	0.321611	0.317396	0.35579	0.356292	0.389648	0.322225	0.352854	0.375613	0.346447	0.351772	0.370029	0.393396	0.397811	0.343786	0.351221	0.313629
TCGA-LL-A440	Tumor	Positive	Positive	Negative					0.376651	0.192921	0	0	0.104882	0.0360681	0.666128	0.311206	37.8333	26.0186	22259.8	13009.5	55.1678	20.9719	703.771	1427.52	0.0045881	341.006	-741.903	-5151.81	-0.0205519	126.123							Lumil A										WHITE	Stage IA	Infiltrating Lobular Carcinoma	Post (prior bilateral ovariectomy OR >12 mo since LMP with no prior hysterectomy)	TUMOR FREE					Negative		25-75% (Moderate)	Absent	Present	6-50% (Moderate)	Absent	3	Absent	Absent	3	Absent	1	0.284675	0.450926	0.395784	0.417117	0.414469	0.432622	0.305441	0.386397	0.31114	0.270718	0.368404	0.371222	0.331379	0.3814	0.402789	0.400919	0.306943	0.363103	0.305241	0.335441	0.354082	0.444395	0.388067	0.364156	0.393638	0.407221	0.391615	0.356041	0.378699	0.390206	0.376497	0.370346	0.341916	0.278922	0.40494	0.380593	0.36439	0.460728	0.405163	0.378404	0.376042	0.360714	0.232691	0.328782	0.368948	0.364476	0.385259	0.316931	0.339223	0.361522	0.320393	0.332924	0.361878	0.381336	0.370462	0.321064	0.325314	0.304658
TCGA-LL-A441	Tumor	Negative	Negative	Negative																																	Normal-like										BLACK OR AFRICAN AMERICAN	Stage IA	Infiltrating Ductal Carcinoma	Post (prior bilateral ovariectomy OR >12 mo since LMP with no prior hysterectomy)	TUMOR FREE					Negative		>75% (High)	Present	Absent	Absent	Present	3	Absent	Absent	3	Absent	3	0.423418	0.408127	0.401132	0.387231	0.389003	0.423818	0.381278	0.357358	0.368062	0.337129	0.399684	0.332966	0.314801	0.366343	0.373198	0.376893	0.332987	0.383561	0.313068	0.319769	0.342326	0.438648	0.393299	0.341263	0.380714	0.380396	0.37891	0.366688	0.355491	0.401995	0.340266	0.353578	0.330867	0.291333	0.382835	0.389022	0.378287	0.428143	0.391346	0.349983	0.379437	0.348028	0.311771	0.313012	0.345341	0.347287	0.394131	0.323242	0.353463	0.383979	0.344372	0.351018	0.367172	0.400362	0.401993	0.343626	0.348402	0.319582
TCGA-LL-A442	Tumor	Positive	Positive	Negative					0.206536	0.252367	0.0171323	0	0.0598714	0.0131753	0.657454	0.570837	81.375	37.1904	167682	79499.3	93.4517	16.6312	2184.66	4924.51	0.0256784	176.239	750.16	-2694.66	0.000657606	-56.909							Lumil A										BLACK OR AFRICAN AMERICAN	Stage IIA	Infiltrating Ductal Carcinoma	Post (prior bilateral ovariectomy OR >12 mo since LMP with no prior hysterectomy)	TUMOR FREE					Negative													0.206531	0.328393	0.411501	0.378976	0.38711	0.351952	0.173587	0.351975	0.254692	0.256113	0.360563	0.269557	0.253721	0.338849	0.338986	0.33055	0.25968	0.370754	0.304737	0.350776	0.369982	0.43416	0.396546	0.311342	0.379771	0.358447	0.381764	0.275302	0.380873	0.371599	0.331885	0.370774	0.314095	0.34429	0.380754	0.373498	0.353041	0.43729	0.385715	0.347843	0.369898	0.295157	0.109453	0.306185	0.332865	0.346892	0.343543	0.29056	0.321039	0.380408	0.282004	0.297551	0.352993	0.358461	0.369876	0.31463	0.299715	0.282732
TCGA-LL-A50Y	Tumor	Positive	Positive	Negative					0.171542	0.507432	0.0061417	0	0.077426	0.028897	0.380104	1.55526	190	172.157	84253.8	73624.2	58.2351	28.8983	611.373	7815.56	0.0223337	131.369	-780.619	-3723.47	-0.00236405	-171.257							Lumil A										WHITE	Stage IIA	Infiltrating Lobular Carcinoma	Post (prior bilateral ovariectomy OR >12 mo since LMP with no prior hysterectomy)	TUMOR FREE					Negative		25-75% (Moderate)	Absent	Absent	Absent	Present	3	Absent	Absent	2	Multiple Fibrotic Foci	1	0.304475	0.392283	0.441555	0.365619	0.385113	0.38742	0.341886	0.338039	0.301063	0.286487	0.36407	0.304639	0.283557	0.3671	0.377038	0.353415	0.293682	0.391508	0.320384	0.367584	0.37647	0.436654	0.407393	0.314986	0.362905	0.364698	0.366447	0.302399	0.38582	0.377404	0.346326	0.350492	0.343489	0.331488	0.391866	0.378261	0.355416	0.432924	0.387474	0.34319	0.373137	0.30809	0.274838	0.297651	0.318895	0.34398	0.360494	0.285631	0.323067	0.376539	0.304121	0.295115	0.334663	0.375429	0.364958	0.31136	0.322429	0.27609
TCGA-LL-A5YL	Tumor	Positive	Negative	Positive																																	Lumil A										WHITE	Stage IIB	Infiltrating Lobular Carcinoma	Post (prior bilateral ovariectomy OR >12 mo since LMP with no prior hysterectomy)						Negative		25-75% (Moderate)	Absent	Absent	Absent	Present	3	Absent	Absent	2	Absent	1	0.310232	0.416472	0.447071	0.377171	0.385037	0.416123	0.318914	0.346166	0.321552	0.28668	0.367578	0.313384	0.304252	0.375771	0.396341	0.37253	0.327307	0.400407	0.33703	0.366513	0.373508	0.450768	0.406278	0.334793	0.370992	0.371726	0.365289	0.356476	0.376034	0.383544	0.352403	0.348913	0.324843	0.302291	0.382755	0.377987	0.356754	0.434299	0.385291	0.345742	0.384233	0.335396	0.236166	0.308083	0.337745	0.347752	0.376264	0.305842	0.328399	0.380147	0.314282	0.317022	0.341681	0.37318	0.369651	0.313201	0.326179	0.293336
TCGA-LL-A5YM	Tumor	Positive	Positive	Positive					0.129035	0.322245	0	0	0.0800703	0	0.597685	0.150693	44.25	23.7259	147931	87767.9	126.01	11.0201	3400.49	1427.42	0.0144951	62.3205	1947.94	-4516.21	-0.0107031	-141.323							Lumil B										BLACK OR AFRICAN AMERICAN	Stage IIIB	Infiltrating Ductal Carcinoma	Post (prior bilateral ovariectomy OR >12 mo since LMP with no prior hysterectomy)	WITH TUMOR	Locoregiol Recurrence		Skin left chest wall	258	Negative		25-75% (Moderate)	Absent	Absent	Absent	Present	3	Absent	Present	3	Multiple Fibrotic Foci	1	0.241057	0.40103	0.443432	0.381859	0.376475	0.360688	0.314362	0.355356	0.280894	0.231819	0.347824	0.309877	0.283949	0.366233	0.382865	0.35667	0.296619	0.398856	0.314691	0.345732	0.381886	0.443197	0.415779	0.334445	0.369212	0.369201	0.371215	0.280044	0.354586	0.364093	0.361337	0.336977	0.284808	0.279632	0.377982	0.370892	0.343672	0.426467	0.375805	0.334965	0.372023	0.30407	0.228763	0.307201	0.343211	0.350081	0.351857	0.30338	0.314129	0.389573	0.27862	0.273468	0.331612	0.35514	0.359699	0.294314	0.301497	0.267653
TCGA-LL-A5YN	Tumor	Positive	Positive	Positive					0.504432	0.737041	0	0	0.0158401	0	0.247119	5.72275	379.143	195.497	151542	61200.1	57.3238	30.1361	494.8	46894.7	0.0125458	1144.16	-718.396	18830.9	-0.0105726	549.299							Lumil A										BLACK OR AFRICAN AMERICAN	Stage IIA	Infiltrating Ductal Carcinoma	Post (prior bilateral ovariectomy OR >12 mo since LMP with no prior hysterectomy)	TUMOR FREE					Negative		25-75% (Moderate)	Present	Present	Absent	Present	3	Absent	Absent	3	Absent	1	0.383991	0.400632	0.441485	0.368993	0.39726	0.402882	0.367753	0.332828	0.381536	0.309463	0.37844	0.30684	0.299296	0.371226	0.374791	0.360845	0.324703	0.393809	0.332774	0.360404	0.378781	0.44252	0.407014	0.32824	0.363895	0.368269	0.361094	0.333025	0.376698	0.395488	0.349293	0.347027	0.331885	0.294075	0.395623	0.390569	0.370327	0.434129	0.400174	0.34753	0.401528	0.333429	0.292273	0.29222	0.333098	0.335142	0.396412	0.318569	0.34578	0.379308	0.341851	0.341868	0.369989	0.394879	0.398537	0.337295	0.356057	0.313363
TCGA-LL-A5YO	Tumor	Negative	Negative	Negative																																	HER2-enriched										BLACK OR AFRICAN AMERICAN	Stage IA	Infiltrating Ductal Carcinoma	Pre (<6 months since LMP AND no prior bilateral ovariectomy AND not on estrogen replacement)	TUMOR FREE					Negative		25-75% (Moderate)	Present	Absent	Absent	Absent	3	Present	Absent	3	Absent	3	0.390137	0.408033	0.430783	0.373709	0.417111	0.398767	0.431414	0.340108	0.395228	0.319697	0.383679	0.310996	0.298827	0.366892	0.377682	0.363064	0.326503	0.400789	0.349299	0.328888	0.343783	0.448225	0.412247	0.328484	0.366919	0.374288	0.369843	0.339381	0.353642	0.407685	0.371881	0.354244	0.342195	0.316668	0.404433	0.393679	0.373813	0.447763	0.413634	0.362652	0.419643	0.323021	0.360153	0.293769	0.335421	0.340332	0.396701	0.330553	0.357954	0.395284	0.352341	0.351851	0.379166	0.397926	0.400647	0.344953	0.359633	0.322652
TCGA-LL-A5YP	Tumor	Positive	Negative	Negative					0.289957	0.403916	0.00191929	0	0.0403046	0.0436678	0.510192	2.36231	182.636	89.6195	128097	61116.6	71.2766	16.5923	850.4	13041.2	0.0232617	263.139	-507.209	-1721.48	-0.00105801	-95.6863							Basal-like										BLACK OR AFRICAN AMERICAN	Stage IIB	Infiltrating Ductal Carcinoma	Post (prior bilateral ovariectomy OR >12 mo since LMP with no prior hysterectomy)						Negative		25-75% (Moderate)	Absent	Absent	Absent	Absent	3	Absent	Present	3	Multiple Fibrotic Foci	2	0.275685	0.436604	0.41074	0.389249	0.398118	0.427084	0.361882	0.370419	0.308757	0.258626	0.362235	0.333594	0.315915	0.379836	0.409043	0.382454	0.343701	0.400297	0.317842	0.31203	0.338825	0.458631	0.410025	0.344319	0.383957	0.388775	0.385039	0.37528	0.33863	0.387554	0.360436	0.361988	0.334063	0.325685	0.383396	0.383953	0.357731	0.443831	0.388721	0.372265	0.377946	0.346073	0.297196	0.31913	0.356276	0.35883	0.373452	0.316533	0.333089	0.392847	0.318165	0.320769	0.355629	0.372107	0.356796	0.317654	0.324642	0.300112
TCGA-LL-A6FP	Tumor	Positive	Positive	Negative					0.0403799	0.353655	0.00366068	0	0.122914	0.0132865	0.506484	0.0959458	17	4.58258	26902.6	20393	71.2257	5.68825	1626.55	359.844	0.0200647	38.0052	171.633	-5367.32	-0.00512414	-161.767							Lumil A										WHITE	Stage IIA	Infiltrating Lobular Carcinoma	Post (prior bilateral ovariectomy OR >12 mo since LMP with no prior hysterectomy)	TUMOR FREE					Negative		25-75% (Moderate)	Absent	Absent	Absent	Absent	3	Absent	Absent	1	Absent	1	0.148052	0.352794	0.448453	0.355232	0.35132	0.382457	0.188186	0.322015	0.227117	0.22815	0.350926	0.287919	0.279503	0.360976	0.355658	0.345113	0.302206	0.389859	0.334877	0.385347	0.39039	0.421423	0.407605	0.313849	0.360914	0.353724	0.364377	0.315137	0.386335	0.354614	0.328052	0.340449	0.305634	0.303307	0.364263	0.368686	0.341638	0.392125	0.358335	0.32926	0.342564	0.321878	0.117084	0.287647	0.311603	0.328629	0.352394	0.260269	0.303786	0.371662	0.26924	0.274825	0.342025	0.354434	0.329581	0.306052	0.290497	0.281452
TCGA-LL-A6FQ	Tumor	Positive	Positive	Negative																																	Lumil A										BLACK OR AFRICAN AMERICAN	Stage IIIA	Infiltrating Ductal Carcinoma	Post (prior bilateral ovariectomy OR >12 mo since LMP with no prior hysterectomy)						Negative		>75% (High)	Absent	Absent	Absent	Absent	3	Present	Absent	3	Absent	2	0.215203	0.400329	0.444832	0.367249	0.386703	0.401024	0.257906	0.344813	0.280353	0.247035	0.351807	0.3071	0.288469	0.371608	0.38394	0.35573	0.305169	0.394905	0.332276	0.36081	0.378142	0.442425	0.410665	0.321517	0.361556	0.37161	0.365447	0.322955	0.375695	0.37296	0.358042	0.345342	0.319908	0.313644	0.387105	0.375627	0.351089	0.427512	0.385388	0.353286	0.380479	0.325922	0.165701	0.301184	0.336227	0.344443	0.360983	0.302606	0.312501	0.381023	0.295109	0.288977	0.340051	0.355541	0.367498	0.303878	0.308092	0.28281
TCGA-LL-A6FR	Tumor	Negative	Positive	Positive					0.0733392	0.147491	0	0	0.0222032	0	0.830306	1.47425	165.778	74.7392	189013	104376	86.4378	24.1987	1164.74	10411.2	0.0195042	388.273	-231.125	-785.948	-0.00519848	91.9701							Basal-like										BLACK OR AFRICAN AMERICAN	Stage IIA	Infiltrating Ductal Carcinoma	Post (prior bilateral ovariectomy OR >12 mo since LMP with no prior hysterectomy)	TUMOR FREE					Negative		25-75% (Moderate)	Absent	Absent	Absent	Absent	3	Absent	Present	3	Multiple Fibrotic Foci	3	0.190572	0.426356	0.436141	0.358403	0.37652	0.430034	0.22207	0.35406	0.227841	0.232707	0.34713	0.303107	0.302141	0.383448	0.406649	0.372005	0.354757	0.409295	0.338588	0.331967	0.350111	0.45622	0.409196	0.307283	0.362921	0.366305	0.367698	0.379619	0.337149	0.367413	0.360651	0.333969	0.28754	0.308264	0.362358	0.359258	0.347335	0.420918	0.376768	0.350465	0.37041	0.346703	0.13626	0.316843	0.341843	0.347304	0.363272	0.280413	0.301286	0.387188	0.272444	0.270113	0.338382	0.345918	0.352883	0.277055	0.285308	0.264471
TCGA-LL-A73Y	Tumor	Negative	Negative	Positive																																	Basal-like										BLACK OR AFRICAN AMERICAN	Stage IA	Infiltrating Ductal Carcinoma	Post (prior bilateral ovariectomy OR >12 mo since LMP with no prior hysterectomy)	TUMOR FREE					Negative		25-75% (Moderate)	Present	Absent	Absent	Absent	3	Absent	Absent	3	Absent	2	0.313066	0.436279	0.39184	0.393276	0.38057	0.427592	0.347233	0.364087	0.327575	0.300625	0.37503	0.335257	0.329418	0.375761	0.408829	0.387598	0.328201	0.381127	0.311514	0.312623	0.338431	0.443651	0.39511	0.341026	0.388625	0.386697	0.390939	0.36349	0.341905	0.390885	0.350666	0.361488	0.321065	0.316285	0.373093	0.381998	0.365737	0.419777	0.378812	0.358338	0.370806	0.351528	0.276565	0.318483	0.352157	0.366767	0.384678	0.31502	0.339327	0.376074	0.331441	0.344839	0.359054	0.380031	0.370037	0.328214	0.329586	0.314696
TCGA-LL-A73Z	Tumor	Positive	Positive	Negative																																	Normal-like										BLACK OR AFRICAN AMERICAN	Stage IV	Infiltrating Ductal Carcinoma	Post (prior bilateral ovariectomy OR >12 mo since LMP with no prior hysterectomy)	WITH TUMOR	Distant Metastasis	Brain		192	Positive		>75% (High)	Absent	Absent	Absent	Absent	3	Frequent	Absent	3	Absent	1	0.298793	0.424002	0.428349	0.405149	0.39134	0.439479	0.340894	0.377279	0.324515	0.282311	0.367458	0.334884	0.320482	0.382032	0.386034	0.379572	0.334331	0.396457	0.340557	0.339281	0.356916	0.452179	0.401068	0.349751	0.388155	0.387276	0.385543	0.373412	0.378105	0.387679	0.351475	0.356943	0.320528	0.297888	0.383969	0.381947	0.362186	0.435562	0.39285	0.351232	0.400193	0.367843	0.2725	0.326852	0.358059	0.360374	0.379433	0.303368	0.335752	0.380086	0.322554	0.332601	0.368057	0.374213	0.405081	0.321783	0.330374	0.303021
TCGA-LL-A740	Tumor	Negative	Negative	Negative					0.216958	0.225391	4.28e-05	0	0.0316692	0.107248	0.63565	1.15054	160.625	111.899	189222	85868.7	85.3691	18.9845	1485.97	8826.85	0.01404	116.034	76.3546	-1084.75	-0.0108209	-157.789							Lumil A										BLACK OR AFRICAN AMERICAN	Stage IA	Infiltrating Ductal Carcinoma	Post (prior bilateral ovariectomy OR >12 mo since LMP with no prior hysterectomy)	TUMOR FREE					Negative		>75% (High)	Absent	Absent	Absent	Absent	3	Absent	Present	2	Absent	2	0.254187	0.429462	0.419053	0.390341	0.39077	0.404074	0.315232	0.370345	0.290671	0.2647	0.358213	0.326081	0.290265	0.377487	0.407154	0.381221	0.313341	0.390226	0.346766	0.332218	0.352787	0.447551	0.406161	0.33694	0.382421	0.379492	0.386829	0.331097	0.369506	0.382608	0.366131	0.360542	0.32814	0.297571	0.39231	0.376277	0.365445	0.429056	0.391456	0.360538	0.374942	0.339542	0.242644	0.314685	0.345266	0.35922	0.378059	0.306566	0.328222	0.374613	0.319847	0.329021	0.351001	0.370497	0.360652	0.323715	0.322803	0.290499
TCGA-LL-A7SZ	Tumor	Positive	Positive	Negative																																	Lumil A										BLACK OR AFRICAN AMERICAN	Stage IIB	Infiltrating Ductal Carcinoma	Pre (<6 months since LMP AND no prior bilateral ovariectomy AND not on estrogen replacement)	TUMOR FREE					Negative		>75% (High)	Present	Absent	Absent	Absent	3	Absent	Absent	3	Multiple Fibrotic Foci	3	0.332119	0.402111	0.4459	0.363437	0.402091	0.383268	0.447857	0.340809	0.356599	0.307326	0.364855	0.306282	0.28322	0.364318	0.3756	0.357796	0.302246	0.397464	0.322014	0.345026	0.380067	0.448969	0.415553	0.314643	0.359903	0.364211	0.361112	0.290481	0.361231	0.380968	0.360084	0.341109	0.330128	0.29023	0.404181	0.381513	0.36189	0.450195	0.39911	0.348202	0.392782	0.317137	0.382483	0.299144	0.329364	0.33399	0.382547	0.322893	0.340575	0.393647	0.329794	0.327245	0.369023	0.383526	0.374792	0.326891	0.346831	0.30202
TCGA-LL-A7T0	Tumor	Positive	Positive	Positive																																	Lumil B										BLACK OR AFRICAN AMERICAN	Stage IIB	Infiltrating Ductal Carcinoma	Post (prior bilateral ovariectomy OR >12 mo since LMP with no prior hysterectomy)	TUMOR FREE					Negative		>75% (High)	Absent	Absent	6-50% (Moderate)	Present	3	Present	Absent	2	Multiple Fibrotic Foci	1	0.281509	0.395383	0.430096	0.361349	0.378086	0.395127	0.376592	0.341478	0.313099	0.284534	0.36513	0.300593	0.292579	0.365169	0.382411	0.359324	0.308731	0.396347	0.321469	0.346554	0.385881	0.450921	0.410251	0.31737	0.366499	0.365613	0.371367	0.32577	0.369915	0.378772	0.345645	0.350705	0.316136	0.30102	0.380012	0.369567	0.360568	0.418932	0.377781	0.34272	0.379687	0.331401	0.307788	0.302193	0.324075	0.342292	0.375136	0.2826	0.331543	0.400295	0.322932	0.326787	0.348829	0.377627	0.38437	0.325843	0.333962	0.293233
TCGA-LL-A8F5	Tumor	Positive	Negative	Negative					0.280856	0.497156	0	0	0.0326404	0.00547052	0.464733	1.79452	243.385	126.492	199436	129242	81.4537	26.7533	888.931	20797.5	0.0196985	1627.92	-493.176	8342.85	-0.00487606	1309.13							Basal-like										BLACK OR AFRICAN AMERICAN	Stage IIA	Infiltrating Ductal Carcinoma	Post (prior bilateral ovariectomy OR >12 mo since LMP with no prior hysterectomy)	TUMOR FREE					Negative		25-75% (Moderate)	Absent	Absent	1-5% (Minimum)	Absent	3	Present	Present	3	Absent	3	0.294919	0.397661	0.423878	0.365928	0.385843	0.409616	0.420791	0.359937	0.32352	0.281504	0.363395	0.299917	0.296663	0.381054	0.383834	0.360787	0.351622	0.412031	0.323179	0.318488	0.346063	0.458655	0.420019	0.312116	0.371279	0.371018	0.369408	0.332281	0.332755	0.380179	0.364659	0.342986	0.315552	0.290448	0.38603	0.374505	0.354823	0.425363	0.38528	0.357499	0.38981	0.340418	0.356997	0.308456	0.340162	0.356104	0.374217	0.295895	0.334032	0.404455	0.325125	0.321316	0.359128	0.373622	0.390245	0.32224	0.332195	0.311603
TCGA-LL-A9Q3	Tumor	Positive	Positive	Positive																																	Lumil A										WHITE	Stage IIIC	Infiltrating Lobular Carcinoma	Post (prior bilateral ovariectomy OR >12 mo since LMP with no prior hysterectomy)	TUMOR FREE					Negative		>75% (High)	Absent	Absent	6-50% (Moderate)	Absent	3	Present	Absent	2	Multiple Fibrotic Foci	2	0.262063	0.410835	0.443204	0.368675	0.387351	0.391408	0.33906	0.350411	0.31885	0.265975	0.359533	0.314649	0.299824	0.37545	0.392012	0.369019	0.313934	0.394963	0.33298	0.36794	0.382991	0.445221	0.410105	0.324361	0.366415	0.37094	0.367683	0.32274	0.369796	0.378667	0.354013	0.355794	0.315377	0.293456	0.390396	0.375275	0.356789	0.429826	0.386069	0.346814	0.384192	0.326331	0.270267	0.30462	0.339324	0.351324	0.374463	0.31687	0.325267	0.370283	0.315401	0.318093	0.341982	0.373712	0.375122	0.322442	0.334411	0.291893
TCGA-LQ-A4E4	Tumor	Positive	Positive	Negative																																	Lumil A										WHITE	Stage IIIA	Infiltrating Lobular Carcinoma	Post (prior bilateral ovariectomy OR >12 mo since LMP with no prior hysterectomy)	WITH TUMOR	Distant Metastasis	Bone		681	Positive		25-75% (Moderate)	Absent		Absent		3	Absent	Present	2	Absent	1	0.184066	0.39975	0.422952	0.373253	0.360475	0.379579	0.199574	0.344304	0.253493	0.236322	0.359266	0.329962	0.303143	0.355688	0.373531	0.367218	0.292351	0.383164	0.32124	0.359635	0.366364	0.438819	0.402266	0.33235	0.375511	0.376151	0.374886	0.31461	0.381165	0.365781	0.336008	0.354788	0.279178	0.26044	0.364162	0.356185	0.348496	0.413774	0.361889	0.342122	0.350225	0.311391	0.122646	0.318415	0.33818	0.34101	0.352949	0.283471	0.316982	0.389151	0.283669	0.294326	0.338174	0.358014	0.347908	0.309458	0.295268	0.284228
TCGA-MS-A51U	Tumor	Positive	Positive	Negative					0.271573	0.583275	0	0	0.0425687	0.023034	0.351122	0.496795	23.25	5.90903	11813	5065.32	53.5631	12.3285	495.669	576.953	0.0401501	32.8463	-942.012	-6743.7	0.0151293	-195.103							Lumil A										WHITE	Stage IIB	Infiltrating Lobular Carcinoma		TUMOR FREE					Negative		25-75% (Moderate)	Absent	Absent	Absent	Absent	3	Absent	Absent	1	Absent	1	0.283574	0.440898	0.408464	0.391124	0.372992	0.426065	0.369211	0.359766	0.318986	0.271324	0.368333	0.347921	0.322756	0.376111	0.400552	0.387946	0.301993	0.370966	0.313789	0.353542	0.366934	0.435297	0.386346	0.338986	0.383255	0.38923	0.381668	0.358314	0.38788	0.380494	0.332081	0.355035	0.306904	0.290813	0.369443	0.370869	0.360785	0.416073	0.37335	0.352251	0.370143	0.359442	0.305849	0.319828	0.351864	0.357698	0.375769	0.298535	0.330771	0.36301	0.316366	0.32442	0.356113	0.379549	0.384028	0.321822	0.323061	0.303101
TCGA-OK-A5Q2	Tumor	Positive	Positive	Negative																																	Lumil A										[Not Evaluated]	Stage II	Infiltrating Lobular Carcinoma							Negative		25-75% (Moderate)	Present	Present	1-5% (Minimum)	Present	3	Absent	Absent	2	Multiple Fibrotic Foci	1	0.345972	0.424282	0.421101	0.393597	0.379249	0.420171	0.345305	0.382647	0.339229	0.299897	0.37683	0.337336	0.320307	0.370656	0.388207	0.380689	0.323038	0.386148	0.324345	0.361171	0.363724	0.445228	0.397555	0.349282	0.383592	0.38362	0.378046	0.352217	0.374954	0.388604	0.342057	0.359496	0.320577	0.294977	0.377649	0.378644	0.363716	0.429755	0.38024	0.353551	0.371163	0.351742	0.281329	0.341679	0.359682	0.359128	0.386395	0.315474	0.344295	0.383166	0.33135	0.338034	0.363477	0.386198	0.378844	0.326259	0.338586	0.302099
TCGA-OL-A5D6	Tumor	Negative	Negative	Negative																																	Normal-like										BLACK OR AFRICAN AMERICAN	Stage IIA	Infiltrating Ductal Carcinoma	Post (prior bilateral ovariectomy OR >12 mo since LMP with no prior hysterectomy)	TUMOR FREE					Negative		25-75% (Moderate)	Absent	Absent	>50% (Marked)	Present	3	Present	Absent	3	Multiple Fibrotic Foci	3	0.265646	0.433507	0.423973	0.395729	0.384344	0.413346	0.332514	0.372731	0.292272	0.27499	0.361295	0.328098	0.307775	0.377599	0.40413	0.381938	0.322533	0.389644	0.35432	0.342338	0.349886	0.443771	0.402299	0.339886	0.383433	0.381414	0.388658	0.345324	0.374011	0.381673	0.352755	0.354106	0.317204	0.287352	0.387798	0.36968	0.361433	0.426104	0.383973	0.356158	0.372046	0.342642	0.249377	0.313689	0.350173	0.363645	0.37725	0.304096	0.323114	0.366333	0.305155	0.320677	0.347348	0.369473	0.363673	0.306981	0.316817	0.283008
TCGA-OL-A5D7	Tumor	Negative	Negative	Negative						0.662775	0	0	0.00287053	0.015136	0.319218	14.9923	643.118	256.597	352368	121859	47.0352	5.83508	571.754	68640.4	0.010006	2329.19	-242.587	3666.01	-0.00952256	1082.41							Basal-like										BLACK OR AFRICAN AMERICAN	Stage IIA	Infiltrating Ductal Carcinoma	Post (prior bilateral ovariectomy OR >12 mo since LMP with no prior hysterectomy)	TUMOR FREE					Negative		>75% (High)	Present	Absent	1-5% (Minimum)	Absent	3	Absent	Present	3	Multiple Fibrotic Foci	3	0.338393	0.369534	0.417486	0.358237	0.39567	0.399932	0.380564	0.310731	0.357997	0.294964	0.374053	0.285894	0.291982	0.359596	0.35508	0.346296	0.345166	0.41142	0.315481	0.319255	0.338606	0.443328	0.417245	0.315755	0.357901	0.359275	0.364539	0.345427	0.330594	0.395346	0.361317	0.332865	0.308498	0.307506	0.386265	0.384407	0.365668	0.42685	0.398022	0.35816	0.402869	0.312367	0.316223	0.286551	0.317762	0.317465	0.37699	0.308766	0.337919	0.415013	0.339754	0.338841	0.361142	0.389459	0.395285	0.344039	0.350545	0.309742
TCGA-OL-A5D8	Tumor	Positive	Positive	Negative																																	Lumil A										BLACK OR AFRICAN AMERICAN	Stage IIB	Infiltrating Ductal Carcinoma	Pre (<6 months since LMP AND no prior bilateral ovariectomy AND not on estrogen replacement)	TUMOR FREE							25-75% (Moderate)	Absent	Absent	1-5% (Minimum)	Absent	2	Present	Absent	2	Multiple Fibrotic Foci	3	0.25861	0.395355	0.4218	0.364504	0.372281	0.382293	0.315921	0.341261	0.298056	0.271854	0.362998	0.304658	0.286035	0.360157	0.378478	0.363103	0.304099	0.379747	0.323582	0.366383	0.385093	0.440188	0.398311	0.316377	0.36887	0.363264	0.372837	0.309635	0.380535	0.373417	0.335255	0.349023	0.310434	0.294045	0.37302	0.373109	0.358197	0.406286	0.375136	0.34645	0.375981	0.320689	0.241622	0.298768	0.333139	0.347845	0.36159	0.302107	0.329879	0.3809	0.317415	0.332289	0.35548	0.370867	0.384504	0.320622	0.319769	0.295969
TCGA-OL-A5DA	Tumor	Positive	Positive	Negative																																	Lumil A										WHITE	Stage IIA	Infiltrating Lobular Carcinoma	Post (prior bilateral ovariectomy OR >12 mo since LMP with no prior hysterectomy)	TUMOR FREE					Negative		25-75% (Moderate)	Absent	Absent	Absent	Absent	3	Absent	Absent	1	Absent	1	0.259056	0.406261	0.421451	0.36903	0.362287	0.411129	0.295287	0.34522	0.307422	0.279243	0.368235	0.31087	0.29208	0.370506	0.385871	0.372265	0.309295	0.381088	0.315747	0.363354	0.378013	0.442212	0.392329	0.325367	0.370998	0.366972	0.373254	0.337247	0.389753	0.375422	0.335325	0.35099	0.303789	0.280434	0.368654	0.370057	0.352977	0.404666	0.368924	0.336286	0.370584	0.349353	0.216163	0.304536	0.336881	0.346911	0.3628	0.292272	0.325194	0.372449	0.313871	0.326388	0.363362	0.376036	0.363141	0.320844	0.323766	0.298379
TCGA-OL-A5RU	Tumor	Positive	Positive	Negative																																	Lumil A										BLACK OR AFRICAN AMERICAN	Stage IIA	Infiltrating Ductal Carcinoma	Post (prior bilateral ovariectomy OR >12 mo since LMP with no prior hysterectomy)	TUMOR FREE					Negative		25-75% (Moderate)	Present		Absent	Present	2	Absent	Absent	2	Absent	2	0.355495	0.4044	0.417882	0.385294	0.387106	0.409467	0.412762	0.357715	0.349724	0.313183	0.378606	0.330679	0.310965	0.359293	0.374558	0.368133	0.300897	0.377434	0.325058	0.357697	0.367035	0.43219	0.395004	0.34792	0.377116	0.377331	0.37101	0.327483	0.394029	0.392791	0.34054	0.358597	0.336007	0.278258	0.380991	0.381272	0.368147	0.431128	0.387017	0.356795	0.377382	0.338921	0.351366	0.316079	0.349795	0.345354	0.383037	0.319817	0.340589	0.365903	0.334045	0.340407	0.369126	0.389896	0.3782	0.3377	0.339477	0.310818
TCGA-OL-A5RV	Tumor	Positive	Positive	Negative																																	Lumil A										BLACK OR AFRICAN AMERICAN	Stage IIIC	Infiltrating Ductal Carcinoma	Pre (<6 months since LMP AND no prior bilateral ovariectomy AND not on estrogen replacement)	TUMOR FREE					Negative		25-75% (Moderate)	Absent	Present	Absent	Present	1	Absent	Absent	2	Absent	1	0.276438	0.41258	0.416331	0.386094	0.362489	0.434592	0.342002	0.354196	0.280812	0.276217	0.370611	0.331566	0.322652	0.368235	0.377915	0.375527	0.319212	0.378039	0.328018	0.369511	0.368006	0.435421	0.38923	0.34373	0.37933	0.377898	0.376825	0.359516	0.398668	0.375566	0.328687	0.358614	0.30703	0.292428	0.363036	0.36954	0.356956	0.411108	0.367532	0.348719	0.346914	0.369037	0.279452	0.313303	0.34591	0.345025	0.368829	0.297179	0.322501	0.364105	0.305592	0.318162	0.350219	0.369878	0.360067	0.318496	0.313538	0.297583
TCGA-OL-A5RW	Tumor	Negative	Negative	Negative																																	Basal-like										BLACK OR AFRICAN AMERICAN	Stage IIA	Infiltrating Ductal Carcinoma	Pre (<6 months since LMP AND no prior bilateral ovariectomy AND not on estrogen replacement)	TUMOR FREE					Negative		25-75% (Moderate)	Absent		Absent		2	Present	Present	3	Absent	3	0.24272	0.395573	0.428574	0.350813	0.384765	0.437667	0.313743	0.331385	0.285062	0.267636	0.356973	0.293943	0.292699	0.369624	0.378774	0.3565	0.359324	0.410342	0.335599	0.326006	0.349543	0.449993	0.415085	0.30704	0.363687	0.366069	0.358231	0.378528	0.340849	0.379822	0.366273	0.345844	0.30893	0.315308	0.377968	0.369284	0.351485	0.424846	0.385417	0.353716	0.39519	0.345723	0.224002	0.298366	0.338433	0.338998	0.371671	0.309009	0.314566	0.397676	0.301229	0.291443	0.34211	0.359634	0.398738	0.308732	0.311263	0.294636
TCGA-OL-A5RX	Tumor	Positive	Positive	Negative																																	Lumil A										BLACK OR AFRICAN AMERICAN	Stage IA	Infiltrating Ductal Carcinoma	Pre (<6 months since LMP AND no prior bilateral ovariectomy AND not on estrogen replacement)	TUMOR FREE					Negative		>75% (High)	Present	Present	Absent	Present	2	Absent	Present	2	Absent	2	0.301546	0.419382	0.416341	0.389943	0.371652	0.44033	0.35455	0.364067	0.30701	0.281607	0.37295	0.33981	0.32938	0.375117	0.381539	0.375926	0.322971	0.378652	0.323525	0.361025	0.364862	0.437836	0.389721	0.346279	0.381175	0.38527	0.37989	0.373431	0.392898	0.384506	0.336189	0.357413	0.322816	0.312911	0.364172	0.378786	0.360429	0.412355	0.370821	0.354573	0.359194	0.36786	0.292482	0.316868	0.351317	0.352458	0.374368	0.308424	0.332134	0.362747	0.318623	0.328371	0.3561	0.375685	0.362577	0.318116	0.326684	0.300706
TCGA-OL-A5RY	Tumor	Positive	Negative	Positive																																	Normal-like										BLACK OR AFRICAN AMERICAN	Stage IIA	Infiltrating Ductal Carcinoma	Post (prior bilateral ovariectomy OR >12 mo since LMP with no prior hysterectomy)	TUMOR FREE					Negative		25-75% (Moderate)	Present		6-50% (Moderate)	Present	2	Present	Present	3	Absent	3	0.38033	0.43793	0.418959	0.402062	0.409918	0.429168	0.419284	0.372114	0.365746	0.306046	0.381094	0.343497	0.317161	0.381729	0.400548	0.379655	0.338672	0.393145	0.330381	0.324118	0.344225	0.455221	0.402043	0.352345	0.383895	0.392211	0.376207	0.369671	0.359	0.402825	0.359534	0.360791	0.348967	0.312359	0.395299	0.390201	0.371475	0.451192	0.408693	0.362208	0.394256	0.347211	0.348538	0.318744	0.359889	0.354026	0.39581	0.332196	0.347325	0.381865	0.342714	0.346711	0.368651	0.389273	0.38638	0.332632	0.344676	0.305019
TCGA-OL-A5RZ	Tumor	Positive	Negative	Positive																																	HER2-enriched										BLACK OR AFRICAN AMERICAN	Stage IA	Infiltrating Ductal Carcinoma	Post (prior bilateral ovariectomy OR >12 mo since LMP with no prior hysterectomy)	TUMOR FREE					Negative		25-75% (Moderate)	Absent	Present	1-5% (Minimum)		3	Present	Absent	3	Absent	3	0.245434	0.376334	0.433894	0.365255	0.359445	0.385143	0.304182	0.339353	0.269621	0.25016	0.363389	0.296203	0.309246	0.365653	0.366179	0.35346	0.321129	0.407355	0.343115	0.346183	0.363676	0.437674	0.414162	0.328644	0.364168	0.369912	0.374839	0.314129	0.362411	0.363938	0.335078	0.348099	0.299118	0.308787	0.363972	0.364197	0.356849	0.399391	0.370023	0.337811	0.341928	0.315715	0.230061	0.292841	0.331968	0.339524	0.358963	0.271104	0.310124	0.394614	0.282416	0.293122	0.350447	0.359498	0.333357	0.296597	0.306992	0.285052
TCGA-OL-A5S0	Tumor	Positive	Negative	Positive																																	Basal-like										BLACK OR AFRICAN AMERICAN	Stage IIB	Infiltrating Ductal Carcinoma	Post (prior bilateral ovariectomy OR >12 mo since LMP with no prior hysterectomy)	TUMOR FREE					Negative		25-75% (Moderate)	Absent	Absent	Absent	Present	3	Absent	Present	3	Absent	3	0.291787	0.428414	0.426842	0.386921	0.39724	0.430591	0.309327	0.362592	0.322713	0.266914	0.360594	0.327486	0.318613	0.3825	0.400976	0.375443	0.358072	0.409277	0.327863	0.318129	0.343762	0.455468	0.412414	0.34151	0.376048	0.385164	0.376304	0.363698	0.334749	0.390602	0.365571	0.350731	0.323564	0.333261	0.387212	0.388948	0.357745	0.441915	0.394235	0.360402	0.397417	0.339089	0.222563	0.316186	0.357711	0.354463	0.367446	0.332188	0.328375	0.395479	0.32105	0.326961	0.356484	0.372229	0.378086	0.319298	0.326326	0.297896
TCGA-OL-A66H	Tumor	Positive	Positive	Negative					0.266341	0.290946	0.0129306	0	0.0694183	0	0.626705	1.79742	60.3333	87.1856	81263	138187	33.1686	26.3489	594.483	1276.02	0	317.281	-787.195	-11216.9	-0.0245722	-2.20422							Lumil A										BLACK OR AFRICAN AMERICAN	Stage IB	Mucinous Carcinoma	Post (prior bilateral ovariectomy OR >12 mo since LMP with no prior hysterectomy)	TUMOR FREE					Negative													0.277258	0.397831	0.423202	0.385493	0.404446	0.382102	0.345212	0.355642	0.311508	0.274111	0.36514	0.320695	0.290466	0.365307	0.374303	0.360829	0.2958	0.385145	0.303793	0.343546	0.371174	0.439945	0.406032	0.3416	0.377145	0.379245	0.374447	0.309171	0.374825	0.380088	0.360274	0.364865	0.326438	0.296582	0.394232	0.383453	0.35954	0.451693	0.398843	0.364805	0.396557	0.315117	0.271265	0.308304	0.347657	0.349204	0.372088	0.307209	0.335385	0.381206	0.316511	0.322327	0.360649	0.376612	0.407759	0.321839	0.327285	0.298108
TCGA-OL-A66I	Tumor	Negative	Negative	Negative																																	Basal-like										BLACK OR AFRICAN AMERICAN	Stage IIA	Infiltrating Ductal Carcinoma		TUMOR FREE					Negative		25-75% (Moderate)	Present	Absent	Absent	Absent	3	Absent	Present	3	Absent	2	0.313233	0.421607	0.405	0.370931	0.413755	0.406666	0.365712	0.346945	0.395422	0.280232	0.369066	0.320334	0.302966	0.369907	0.396658	0.373235	0.336782	0.394105	0.30577	0.312001	0.330184	0.44709	0.404973	0.320098	0.372241	0.374239	0.37031	0.342067	0.331197	0.413918	0.361602	0.359162	0.35352	0.315322	0.395964	0.393186	0.367255	0.445207	0.411786	0.360732	0.417145	0.33678	0.289683	0.306769	0.343186	0.347916	0.39097	0.334838	0.35633	0.400729	0.352033	0.347349	0.380341	0.391562	0.402016	0.351112	0.357273	0.317928
TCGA-OL-A66J	Tumor	Positive	Positive	Negative																																	Lumil A										WHITE	Stage I	Infiltrating Lobular Carcinoma	Post (prior bilateral ovariectomy OR >12 mo since LMP with no prior hysterectomy)	TUMOR FREE					Negative		25-75% (Moderate)	Absent	Absent	Absent	Absent	3	Absent	Absent	2	Multiple Fibrotic Foci	1	0.253933	0.425806	0.41691	0.406419	0.37997	0.407159	0.274845	0.379494	0.29252	0.258597	0.365028	0.346516	0.308068	0.376221	0.391297	0.384501	0.302357	0.375721	0.310985	0.341179	0.382441	0.44797	0.3932	0.356687	0.389885	0.386591	0.387194	0.316053	0.380006	0.375412	0.349429	0.356002	0.307082	0.280577	0.377058	0.374178	0.354245	0.429618	0.380932	0.357089	0.360551	0.340509	0.200104	0.327011	0.363439	0.362177	0.353303	0.304622	0.329716	0.367145	0.303174	0.318004	0.357446	0.369873	0.360311	0.308046	0.314919	0.283984
TCGA-OL-A66K	Tumor	Positive	Positive	Negative					0.0823208	0.362061	0.0082788	0	0.153045	0.0143652	0.46225	0.03131	19.5	10.6066	179705	205386	142.144	32.4393	7453.8	349.237	0.0674404	4.33714	5996.11	-5121.7	0.0421511	-190.897							Lumil A										WHITE	Stage IIA	Infiltrating Lobular Carcinoma	Post (prior bilateral ovariectomy OR >12 mo since LMP with no prior hysterectomy)	TUMOR FREE					Negative		25-75% (Moderate)	Absent	Present	Absent	Absent	3	Absent	Absent	2	Absent	1	0.220687	0.42832	0.42482	0.380526	0.367435	0.401099	0.330434	0.357826	0.272943	0.269529	0.362785	0.331371	0.309772	0.372768	0.397745	0.384217	0.301141	0.374996	0.315231	0.369115	0.380557	0.444763	0.395108	0.336273	0.379391	0.375434	0.375385	0.338554	0.383548	0.373717	0.33891	0.355567	0.300196	0.310141	0.368015	0.372583	0.352374	0.412372	0.36884	0.348459	0.3544	0.337997	0.258674	0.31999	0.348932	0.351635	0.357705	0.289094	0.316758	0.367707	0.298231	0.302688	0.345854	0.361081	0.353456	0.303103	0.303274	0.282636
TCGA-OL-A66L	Tumor	Positive	Positive	Negative																																	Lumil A										BLACK OR AFRICAN AMERICAN	Stage IA	Infiltrating Ductal Carcinoma	Post (prior bilateral ovariectomy OR >12 mo since LMP with no prior hysterectomy)	TUMOR FREE					Negative		25-75% (Moderate)	Absent	Absent	Absent	Absent	1	Absent	Absent	1	Absent	1	0.295379	0.429372	0.441997	0.402412	0.391905	0.416207	0.323501	0.365252	0.330771	0.272467	0.361831	0.339673	0.315643	0.380065	0.393025	0.37802	0.321061	0.388521	0.330347	0.365135	0.374106	0.448298	0.401017	0.35047	0.378677	0.382068	0.377378	0.341089	0.376507	0.378574	0.36029	0.347964	0.325866	0.283952	0.389147	0.384901	0.354937	0.440304	0.390793	0.357269	0.380173	0.341064	0.25347	0.320317	0.353605	0.354501	0.372633	0.315634	0.327301	0.364551	0.305114	0.312772	0.352308	0.374935	0.369847	0.317099	0.333401	0.293052
TCGA-OL-A66N	Tumor	Positive	Negative	Negative																																	Lumil A										WHITE	Stage IIIC	Infiltrating Lobular Carcinoma	Post (prior bilateral ovariectomy OR >12 mo since LMP with no prior hysterectomy)	TUMOR FREE					Negative		25-75% (Moderate)	Absent	Present	1-5% (Minimum)	Absent	3	Absent	Absent	1	Absent	1	0.304833	0.430019	0.439762	0.398468	0.377364	0.411327	0.383154	0.369249	0.318787	0.285285	0.365442	0.340818	0.315824	0.381487	0.394242	0.385884	0.315067	0.386776	0.332794	0.366051	0.374718	0.443811	0.395348	0.350756	0.380597	0.386923	0.376966	0.342622	0.37475	0.380118	0.345498	0.345158	0.334647	0.279993	0.382136	0.380273	0.357307	0.431085	0.383115	0.339217	0.36101	0.342919	0.309107	0.318935	0.352887	0.359556	0.385061	0.316648	0.32336	0.360183	0.314184	0.319743	0.357513	0.37363	0.352769	0.308864	0.328753	0.29539
TCGA-OL-A66O	Tumor	Positive	Positive	Negative					0.0666192	0.545385	0.00730649	0	0.168223	0.00112298	0.277962	0.0826929	8.5	7.77817	10225.7	3267.3	77.3511	12.0668	1766.94	118.796	0.000490715	9.72117	311.449	-5555.89	-0.0247382	-189.124							Lumil A										BLACK OR AFRICAN AMERICAN	Stage IIB	Infiltrating Ductal Carcinoma	Pre (<6 months since LMP AND no prior bilateral ovariectomy AND not on estrogen replacement)	TUMOR FREE					Negative		25-75% (Moderate)	Absent	Absent	Absent	Present	2	Absent	Absent	2	Absent	2	0.245153	0.404926	0.439963	0.355351	0.351499	0.386552	0.348452	0.334783	0.264001	0.25435	0.35516	0.299392	0.29221	0.374409	0.384646	0.366029	0.295421	0.396444	0.323533	0.354532	0.392551	0.451773	0.414475	0.309978	0.360922	0.362025	0.363199	0.316852	0.380115	0.357466	0.334416	0.331932	0.284187	0.291665	0.361668	0.361256	0.349021	0.391158	0.363326	0.326006	0.352177	0.325801	0.282516	0.295543	0.329504	0.339318	0.357676	0.27617	0.308816	0.396175	0.296839	0.294292	0.348291	0.361231	0.367532	0.296425	0.315481	0.28095
TCGA-OL-A66P	Tumor	Negative	Negative	Negative																																	HER2-enriched										BLACK OR AFRICAN AMERICAN	Stage IIA	Infiltrating Ductal Carcinoma		TUMOR FREE					Negative		25-75% (Moderate)	Present	Absent	>50% (Marked)	Absent	3	Present	Absent	3	Absent	2	0.346004	0.419849	0.436239	0.39178	0.417183	0.40032	0.430593	0.362463	0.393559	0.311391	0.370881	0.324717	0.300958	0.378482	0.387092	0.37185	0.320814	0.399801	0.352503	0.327936	0.351765	0.44958	0.412668	0.34153	0.373036	0.377487	0.373321	0.321876	0.358528	0.395727	0.374725	0.355887	0.337864	0.304681	0.413053	0.390053	0.364357	0.454623	0.411043	0.364573	0.410802	0.324337	0.362854	0.309927	0.346636	0.348523	0.389916	0.323066	0.355782	0.381245	0.341839	0.333149	0.371527	0.391749	0.380862	0.338108	0.355238	0.316802
TCGA-OL-A6VO	Tumor	Negative	Negative	Negative																																	Basal-like										BLACK OR AFRICAN AMERICAN	Stage IA	Infiltrating Ductal Carcinoma		TUMOR FREE					Negative		>75% (High)	Present	Absent	6-50% (Moderate)	Absent	3	Present	Present	3	Absent	3	0.270522	0.377762	0.416557	0.360932	0.382396	0.406895	0.315663	0.325267	0.30479	0.274879	0.364004	0.303826	0.295237	0.35542	0.366347	0.355953	0.352609	0.409369	0.323763	0.322625	0.344075	0.446185	0.421945	0.323452	0.370268	0.370538	0.36723	0.347022	0.340917	0.384627	0.358338	0.344018	0.306087	0.343682	0.375059	0.377592	0.362438	0.412387	0.382669	0.36017	0.39806	0.324977	0.245468	0.299462	0.333075	0.333277	0.370144	0.311371	0.325327	0.410105	0.316175	0.319259	0.360069	0.373738	0.404341	0.331907	0.318827	0.303409
TCGA-OL-A6VQ	Tumor	Positive	Positive	Negative					0.272343	0.501908	0	0	0.172203	0.0125234	0.313365	3.77743	421.267	193.677	321822	155081	91.3241	22.2464	776.89	41680.9	0.025983	626.064	-519.687	21337.6	0.00218521	167.484							Lumil A										WHITE	Stage IIA	Infiltrating Lobular Carcinoma	Pre (<6 months since LMP AND no prior bilateral ovariectomy AND not on estrogen replacement)	TUMOR FREE					Negative		>75% (High)	Present	Absent	6-50% (Moderate)	Absent	3	Absent	Present	3	Absent	3	0.295964	0.437884	0.409063	0.404502	0.37896	0.428568	0.342877	0.370666	0.30848	0.268375	0.369011	0.346486	0.330568	0.375163	0.401116	0.385739	0.292883	0.370357	0.311396	0.355773	0.362804	0.438356	0.387973	0.355826	0.387157	0.392876	0.383859	0.341775	0.395385	0.387355	0.328592	0.364512	0.328907	0.303981	0.368208	0.375222	0.364756	0.422558	0.378485	0.356025	0.365475	0.364112	0.275178	0.320854	0.361214	0.354416	0.384716	0.317909	0.326731	0.365723	0.319511	0.325513	0.352185	0.3757	0.370985	0.320229	0.324639	0.299593
TCGA-OL-A6VR	Tumor	Positive	Positive	Negative																																	Lumil A										BLACK OR AFRICAN AMERICAN	Stage IA	Infiltrating Ductal Carcinoma		TUMOR FREE					Negative													0.265803	0.370999	0.423755	0.369682	0.356464	0.411602	0.323072	0.342754	0.255558	0.270953	0.36658	0.32318	0.308497	0.359736	0.351442	0.357278	0.308743	0.383853	0.320423	0.361126	0.385449	0.431887	0.400438	0.331559	0.37467	0.371623	0.368119	0.336908	0.404471	0.364094	0.337789	0.350262	0.29707	0.309321	0.361126	0.365091	0.349703	0.400016	0.362291	0.338713	0.357553	0.357918	0.255875	0.312009	0.339673	0.344737	0.366676	0.298299	0.316141	0.372938	0.293738	0.306157	0.342939	0.364039	0.368715	0.301462	0.304101	0.288893
TCGA-OL-A97C	Tumor	Negative	Negative	Negative																																	Normal-like										BLACK OR AFRICAN AMERICAN	Stage IIB	Other, specify	Post (prior bilateral ovariectomy OR >12 mo since LMP with no prior hysterectomy)	TUMOR FREE	Distant Metastasis	Lung		275														0.251641	0.42581	0.405653	0.388242	0.377343	0.407312	0.257581	0.35343	0.326048	0.254462	0.363542	0.347583	0.344876	0.397732	0.391794	0.385336	0.308183	0.378871	0.308857	0.329059	0.354462	0.444703	0.394026	0.339297	0.381237	0.379552	0.391201	0.317339	0.379301	0.380049	0.344403	0.359037	0.305469	0.295853	0.372065	0.377122	0.355319	0.431639	0.376978	0.346539	0.360701	0.358718	0.169283	0.307121	0.359161	0.366313	0.383521	0.297108	0.327359	0.376487	0.316662	0.331651	0.346706	0.37738	0.369586	0.319122	0.321683	0.298367
TCGA-PE-A5DC	Tumor	Positive	Positive	Negative																																	Lumil A										WHITE	Stage IIIA	Infiltrating Lobular Carcinoma	Post (prior bilateral ovariectomy OR >12 mo since LMP with no prior hysterectomy)	TUMOR FREE							25-75% (Moderate)	Present	Absent	Absent	Absent	2	Frequent	Absent	2	Multiple Fibrotic Foci	2	0.239741	0.398307	0.427272	0.394995	0.362093	0.407428	0.217585	0.367063	0.28408	0.269612	0.361281	0.314723	0.309502	0.362896	0.372073	0.364299	0.307558	0.389976	0.32704	0.350023	0.381875	0.448297	0.402798	0.341528	0.382493	0.382121	0.380241	0.325786	0.37633	0.37161	0.337027	0.345453	0.288957	0.275533	0.361162	0.367931	0.351695	0.404964	0.365626	0.339985	0.367768	0.333971	0.138389	0.31075	0.349097	0.352583	0.364392	0.308865	0.319914	0.391437	0.298827	0.306705	0.352258	0.369119	0.384059	0.306654	0.307546	0.289709
TCGA-PE-A5DD	Tumor	Positive	Negative	Positive						0.674321	0	0	0.0975977	0	0.228081	0.650684	80	51.1208	92299.4	69339.4	67.7741	15.4888	1046.48	2250.23	0.0249998	67.626	-384.577	-5682.46	-1.18e-05	-171.142							Lumil A										ASIAN	Stage IIA	Infiltrating Lobular Carcinoma	Post (prior bilateral ovariectomy OR >12 mo since LMP with no prior hysterectomy)	TUMOR FREE					Negative		25-75% (Moderate)	Absent	Absent	Absent	Absent	3	Present	Absent	1	Multiple Fibrotic Foci	1	0.273331	0.421149	0.426613	0.402166	0.371647	0.374749	0.34558	0.376537	0.323478	0.281477	0.366229	0.319659	0.294003	0.367418	0.392444	0.376294	0.288638	0.381311	0.316987	0.364496	0.365974	0.444622	0.395839	0.338774	0.38655	0.377845	0.389686	0.299741	0.378539	0.37766	0.339658	0.350922	0.299751	0.288653	0.3718	0.369588	0.350823	0.41821	0.375531	0.344599	0.364285	0.316447	0.271982	0.323229	0.350394	0.359223	0.37215	0.289278	0.329329	0.378949	0.315969	0.32152	0.357469	0.380339	0.373204	0.325962	0.334152	0.290127
TCGA-PE-A5DE	Tumor	Positive	Positive	Negative																																	Lumil A										WHITE	Stage IIA	Infiltrating Lobular Carcinoma	Pre (<6 months since LMP AND no prior bilateral ovariectomy AND not on estrogen replacement)	TUMOR FREE							25-75% (Moderate)	Present	Absent	1-5% (Minimum)	Absent	3	Present	Absent	3	Absent	3	0.346287	0.408423	0.422669	0.393275	0.404005	0.408076	0.395869	0.357146	0.390134	0.30682	0.376428	0.32127	0.306089	0.366556	0.377948	0.367138	0.295126	0.37455	0.3102	0.353446	0.358205	0.435521	0.39774	0.34271	0.381742	0.374404	0.377306	0.32953	0.374114	0.398524	0.354062	0.360905	0.341919	0.316612	0.395674	0.385708	0.367669	0.43862	0.400658	0.363294	0.409491	0.334569	0.330355	0.306719	0.346752	0.343708	0.392393	0.327676	0.358685	0.38264	0.345525	0.354149	0.381899	0.397947	0.40124	0.351075	0.355562	0.32085
TCGA-PL-A8LV	Tumor			Negative																																	Basal-like										BLACK OR AFRICAN AMERICAN	Stage IIIB	Medullary Carcinoma		WITH TUMOR																		0.323048	0.401489	0.416192	0.375885	0.377327	0.430538	0.397814	0.345606	0.327333	0.306645	0.370488	0.30529	0.296656	0.364434	0.382068	0.366633	0.336296	0.395347	0.325923	0.32319	0.339914	0.448413	0.414378	0.328268	0.376674	0.373665	0.372831	0.374232	0.345586	0.393826	0.351949	0.344743	0.317848	0.280809	0.372268	0.37696	0.361294	0.409466	0.382922	0.357637	0.37758	0.342446	0.327564	0.307268	0.33807	0.341673	0.387697	0.304951	0.338494	0.40025	0.328111	0.337111	0.36432	0.37819	0.371858	0.330348	0.331618	0.308695
TCGA-PL-A8LX	Tumor			Negative																																	Lumil A										BLACK OR AFRICAN AMERICAN	Stage IV	Infiltrating Ductal Carcinoma	Pre (<6 months since LMP AND no prior bilateral ovariectomy AND not on estrogen replacement)	WITH TUMOR																		0.230651	0.366339	0.416748	0.380002	0.37828	0.349249	0.207903	0.362786	0.270917	0.246919	0.363536	0.287459	0.287504	0.361582	0.362452	0.348726	0.281674	0.37774	0.301329	0.34057	0.374903	0.439119	0.399048	0.32153	0.379926	0.365357	0.383832	0.267624	0.366526	0.368439	0.354263	0.353138	0.30364	0.311067	0.381323	0.374356	0.351657	0.428324	0.379205	0.339828	0.371143	0.305264	0.128576	0.318327	0.331954	0.356183	0.355436	0.301573	0.320313	0.370891	0.289025	0.290987	0.353499	0.364895	0.384045	0.311736	0.312657	0.301638
TCGA-PL-A8LY	Tumor			Negative					0.226319	0.62866	0	0	0.0213673	0.00860049	0.341372	0.0867576	5.5	2.12132	5395.23	3734.21	44.5306	7.74901	918.323	75.4593	0	45.6024	-536.988	-5615.67	-0.0252276	-153.531							Normal-like										BLACK OR AFRICAN AMERICAN	Stage IIB	Infiltrating Ductal Carcinoma	Pre (<6 months since LMP AND no prior bilateral ovariectomy AND not on estrogen replacement)	WITH TUMOR																		0.245034	0.371234	0.41816	0.386235	0.365185	0.451043	0.316881	0.352814	0.302871	0.24537	0.365249	0.319964	0.321281	0.375497	0.350644	0.361298	0.331727	0.392175	0.323796	0.338331	0.360162	0.442188	0.400961	0.3462	0.378959	0.376509	0.372327	0.395898	0.389948	0.374426	0.336497	0.344176	0.298057	0.293719	0.367772	0.374302	0.354103	0.415245	0.375372	0.336231	0.358958	0.391596	0.251911	0.318282	0.345549	0.346525	0.372036	0.295865	0.327048	0.377692	0.302304	0.310821	0.360715	0.372523	0.36127	0.310832	0.320158	0.29552
TCGA-PL-A8LZ	Tumor			Negative																																	Basal-like										BLACK OR AFRICAN AMERICAN	Stage IIIB	Infiltrating Ductal Carcinoma	Pre (<6 months since LMP AND no prior bilateral ovariectomy AND not on estrogen replacement)	TUMOR FREE																		0.310106	0.415559	0.398237	0.408815	0.408086	0.402811	0.371119	0.379172	0.355839	0.283741	0.370125	0.323814	0.301965	0.366288	0.387423	0.368049	0.33241	0.397471	0.308023	0.302662	0.323122	0.453526	0.40608	0.347166	0.390462	0.388586	0.393236	0.360037	0.335621	0.403843	0.360351	0.354656	0.323488	0.307576	0.386996	0.386697	0.371996	0.442872	0.401819	0.361645	0.424143	0.322289	0.30633	0.319441	0.352231	0.363348	0.37703	0.324908	0.345696	0.397052	0.341316	0.343556	0.375938	0.382786	0.431702	0.342468	0.341755	0.315967
TCGA-S3-A6ZF	Tumor	Positive	Positive	Negative																																	Lumil B										BLACK OR AFRICAN AMERICAN	Stage IIA	Infiltrating Ductal Carcinoma	Post (prior bilateral ovariectomy OR >12 mo since LMP with no prior hysterectomy)	TUMOR FREE					Negative		25-75% (Moderate)	Absent	Absent	>50% (Marked)	Absent	2	Frequent	Absent	3	Multiple Fibrotic Foci	2	0.309141	0.407573	0.421883	0.37252	0.380895	0.391974	0.338238	0.345653	0.315136	0.293892	0.37651	0.315066	0.300843	0.359182	0.390851	0.366512	0.307475	0.386697	0.316633	0.356755	0.372052	0.44143	0.403384	0.33347	0.374927	0.370342	0.373878	0.320217	0.372166	0.387122	0.346922	0.360722	0.316734	0.290057	0.378389	0.37952	0.366332	0.416889	0.382192	0.351039	0.376768	0.325271	0.274239	0.304428	0.338702	0.349449	0.367203	0.304934	0.333911	0.388528	0.327948	0.337353	0.36332	0.377335	0.395852	0.33607	0.331588	0.307237
TCGA-S3-A6ZG	Tumor	Positive	Positive	Negative					0.153744	0.468786	0.00828927	0	0.104425	0	0.4185	0.585438	95	56.7133	205450	141130	91.8525	19.868	2087.41	4328.78	0.0165601	160.042	653.508	-3340.28	-0.00843704	-74.0899							Lumil A										BLACK OR AFRICAN AMERICAN	Stage IIB	Mixed Histology (please specify)	Post (prior bilateral ovariectomy OR >12 mo since LMP with no prior hysterectomy)	TUMOR FREE					Negative		25-75% (Moderate)	Absent	Absent	6-50% (Moderate)	Absent	2	Present	Absent	3	Absent	3	0.268019	0.396305	0.417325	0.365971	0.376571	0.393102	0.37051	0.340212	0.302695	0.281766	0.371832	0.312245	0.288236	0.353445	0.380656	0.366195	0.290663	0.378011	0.309663	0.362928	0.380483	0.429933	0.399864	0.325772	0.373046	0.366054	0.367782	0.324393	0.383006	0.378454	0.345597	0.354162	0.305703	0.293764	0.380384	0.370875	0.354676	0.416958	0.374432	0.352952	0.372181	0.327129	0.31226	0.30388	0.335515	0.339223	0.372186	0.301386	0.332051	0.390123	0.321413	0.325796	0.361754	0.376075	0.378481	0.33476	0.326503	0.302759
TCGA-S3-A6ZH	Tumor	Positive	Positive	Negative																																	Lumil A										BLACK OR AFRICAN AMERICAN	Stage IIIC	Infiltrating Ductal Carcinoma		TUMOR FREE					Negative		25-75% (Moderate)	Absent	Absent	6-50% (Moderate)	Absent	3	Absent	Absent	2	Multiple Fibrotic Foci	3	0.269359	0.383773	0.432277	0.367765	0.369657	0.396185	0.324143	0.325916	0.302084	0.262098	0.36485	0.316314	0.310976	0.358777	0.364306	0.351881	0.29952	0.390602	0.323899	0.352047	0.379991	0.437907	0.412233	0.32533	0.372306	0.367331	0.367487	0.325635	0.382279	0.377423	0.338388	0.353267	0.314833	0.299191	0.36919	0.368578	0.357462	0.411469	0.371596	0.340011	0.373039	0.33113	0.256981	0.289925	0.330597	0.33795	0.373851	0.308224	0.330123	0.399326	0.321048	0.325238	0.36212	0.374304	0.375125	0.320222	0.325565	0.306013
TCGA-S3-AA0Z	Tumor	Positive	Positive	Negative																																	Basal-like										BLACK OR AFRICAN AMERICAN	Stage IIB	Infiltrating Ductal Carcinoma	Post (prior bilateral ovariectomy OR >12 mo since LMP with no prior hysterectomy)	TUMOR FREE					Negative		25-75% (Moderate)	Absent	Absent	6-50% (Moderate)	Present	3	Present	Absent	2	Multiple Fibrotic Foci	3	0.282175	0.38173	0.395295	0.375464	0.390247	0.415962	0.362313	0.33378	0.323014	0.260106	0.372328	0.30705	0.287881	0.362008	0.365641	0.358502	0.339602	0.390513	0.305168	0.316941	0.331651	0.445922	0.406965	0.32402	0.375485	0.366232	0.375984	0.361982	0.33967	0.384959	0.357756	0.353879	0.318987	0.295271	0.383709	0.379926	0.366121	0.427368	0.385194	0.361274	0.385112	0.328348	0.301763	0.296162	0.337402	0.34334	0.362021	0.30547	0.340788	0.413489	0.320692	0.333971	0.370083	0.376726	0.382945	0.328222	0.326247	0.326287
TCGA-S3-AA10	Tumor	Negative	Negative	Negative																																	Basal-like										BLACK OR AFRICAN AMERICAN	Stage IIA	Infiltrating Ductal Carcinoma	Post (prior bilateral ovariectomy OR >12 mo since LMP with no prior hysterectomy)	TUMOR FREE					Negative		>75% (High)	Present	Absent	6-50% (Moderate)	Absent	3	Present	Present	3	Absent	3	0.337808	0.392384	0.400036	0.372856	0.41178	0.415821	0.424211	0.335912	0.373444	0.304643	0.377103	0.293097	0.293294	0.363668	0.37577	0.35778	0.34532	0.402239	0.308774	0.304368	0.333941	0.449008	0.410955	0.316264	0.37213	0.376002	0.371833	0.34794	0.329611	0.400389	0.37077	0.356443	0.323052	0.319744	0.399609	0.389008	0.375967	0.440175	0.407884	0.375015	0.422774	0.330912	0.359789	0.298722	0.332732	0.339389	0.387277	0.325013	0.351417	0.409579	0.3503	0.349758	0.37472	0.39275	0.40592	0.354326	0.353131	0.330059
TCGA-S3-AA11	Tumor	Positive	Positive	Negative																																	Lumil A										BLACK OR AFRICAN AMERICAN	Stage IIA	Infiltrating Ductal Carcinoma	Post (prior bilateral ovariectomy OR >12 mo since LMP with no prior hysterectomy)	TUMOR FREE					Negative		<25% (Low)	Absent	Absent	1-5% (Minimum)	Present	3	Present	Absent	1	Absent	1	0.217583	0.393146	0.41711	0.363585	0.356509	0.405212	0.271674	0.334904	0.252556	0.260058	0.366057	0.309281	0.291041	0.363997	0.381245	0.367425	0.303871	0.382887	0.323731	0.360572	0.378865	0.434291	0.399517	0.328285	0.369962	0.364795	0.37283	0.327952	0.391433	0.369635	0.335349	0.349553	0.289275	0.305282	0.36295	0.362741	0.352919	0.395813	0.359196	0.339563	0.354215	0.34726	0.193882	0.297584	0.33062	0.343523	0.357091	0.281016	0.314528	0.380177	0.28895	0.307152	0.338979	0.366537	0.379558	0.310759	0.310972	0.286402
TCGA-S3-AA12	Tumor	Positive	Negative	Negative																																	Lumil A										BLACK OR AFRICAN AMERICAN	Stage IIIA	Infiltrating Ductal Carcinoma	Post (prior bilateral ovariectomy OR >12 mo since LMP with no prior hysterectomy)	TUMOR FREE					Negative		>75% (High)	Present	Absent	1-5% (Minimum)	Present	3	Present	Absent	2	Absent	3	0.227161	0.378844	0.419865	0.351097	0.360437	0.343781	0.316537	0.324706	0.264779	0.267012	0.360598	0.28237	0.276669	0.353047	0.370863	0.355627	0.270158	0.383056	0.311565	0.346163	0.39101	0.43639	0.405084	0.30566	0.361069	0.355585	0.364028	0.254544	0.382192	0.362318	0.330975	0.349528	0.293001	0.311543	0.357126	0.368009	0.342371	0.402136	0.367357	0.34122	0.356898	0.300303	0.243372	0.289772	0.317848	0.336863	0.348208	0.282406	0.310787	0.386724	0.30417	0.302058	0.343317	0.360755	0.356223	0.315737	0.311332	0.284506
TCGA-S3-AA14	Tumor	Positive	Positive	Positive																																	Lumil A										BLACK OR AFRICAN AMERICAN	Stage I	Infiltrating Ductal Carcinoma	Post (prior bilateral ovariectomy OR >12 mo since LMP with no prior hysterectomy)	TUMOR FREE					Negative		25-75% (Moderate)	Absent	Present	1-5% (Minimum)	Absent	3	Frequent	Absent	2	Multiple Fibrotic Foci	2	0.231058	0.439135	0.411081	0.381786	0.364767	0.407172	0.34576	0.359775	0.278943	0.272649	0.361187	0.337132	0.315799	0.377349	0.403495	0.388548	0.295764	0.372726	0.321492	0.351142	0.365381	0.439576	0.398398	0.335169	0.378643	0.377794	0.380078	0.340034	0.391709	0.373537	0.334931	0.356141	0.298748	0.274122	0.369551	0.367214	0.358708	0.413282	0.366428	0.340246	0.354004	0.347492	0.282671	0.312213	0.345203	0.353572	0.364245	0.300233	0.320049	0.377264	0.303136	0.314157	0.355394	0.365867	0.362085	0.31506	0.314502	0.279878
TCGA-S3-AA15	Tumor	Negative	Negative	Negative																																	Basal-like										BLACK OR AFRICAN AMERICAN	Stage IIB	Infiltrating Ductal Carcinoma	Post (prior bilateral ovariectomy OR >12 mo since LMP with no prior hysterectomy)	TUMOR FREE					Negative		25-75% (Moderate)	Absent	Absent	Absent	Absent	3	Present	Absent	2	Absent	3	0.389763	0.433825	0.398219	0.406899	0.410073	0.427946	0.469742	0.379018	0.359145	0.324062	0.384455	0.3399	0.316291	0.377208	0.396064	0.379704	0.333232	0.389391	0.301172	0.303337	0.331539	0.448256	0.403509	0.351858	0.387181	0.386387	0.386237	0.366482	0.338652	0.400204	0.365476	0.357798	0.331663	0.302273	0.395867	0.387281	0.375685	0.451853	0.405684	0.370421	0.389118	0.345176	0.416322	0.317881	0.355021	0.358799	0.384859	0.307722	0.349119	0.389843	0.334371	0.341755	0.365671	0.391199	0.382582	0.328367	0.344566	0.313949
TCGA-S3-AA17	Tumor	Positive	Positive	Negative																																	Lumil B										BLACK OR AFRICAN AMERICAN	Stage IIB	Infiltrating Ductal Carcinoma	Post (prior bilateral ovariectomy OR >12 mo since LMP with no prior hysterectomy)	TUMOR FREE					Negative		>75% (High)	Present	Absent	>50% (Marked)	Absent	3	Absent	Absent	2	Absent	3	0.348515	0.397379	0.418713	0.378158	0.404769	0.374824	0.426575	0.335064	0.374708	0.307154	0.378909	0.307309	0.291037	0.353622	0.370313	0.359276	0.285769	0.381641	0.306625	0.348766	0.368355	0.439077	0.396914	0.334051	0.37017	0.36737	0.366521	0.29827	0.365533	0.400561	0.348334	0.366356	0.325482	0.286786	0.391642	0.384832	0.380594	0.443778	0.401552	0.361569	0.409334	0.310103	0.355215	0.292322	0.33384	0.343186	0.386602	0.316407	0.347856	0.384744	0.349104	0.349145	0.368506	0.393738	0.416075	0.348543	0.350139	0.321897
TCGA-UL-AAZ6	Tumor	Positive	Positive	Positive																																	Lumil A										BLACK OR AFRICAN AMERICAN	Stage IIA	Infiltrating Ductal Carcinoma	Post (prior bilateral ovariectomy OR >12 mo since LMP with no prior hysterectomy)	TUMOR FREE							25-75% (Moderate)	Absent	Absent	1-5% (Minimum)	Present	3	Absent	Present	2	Multiple Fibrotic Foci	3	0.217511	0.364949	0.442149	0.353024	0.370744	0.388985	0.299075	0.327474	0.262481	0.257712	0.354021	0.28324	0.29501	0.362519	0.360972	0.342105	0.33418	0.406383	0.345622	0.358059	0.389528	0.44737	0.41647	0.311742	0.361611	0.362851	0.365857	0.318124	0.374217	0.372649	0.350026	0.343789	0.291293	0.298816	0.373982	0.366826	0.350972	0.411203	0.374809	0.346788	0.376879	0.320698	0.220799	0.292805	0.323004	0.33446	0.364652	0.297588	0.315078	0.392555	0.297112	0.297756	0.34808	0.354205	0.391079	0.303077	0.302116	0.276571
TCGA-UU-A93S	Tumor	Negative	Negative	Positive																																	HER2-enriched										BLACK OR AFRICAN AMERICAN	Stage IV	Infiltrating Ductal Carcinoma	Post (prior bilateral ovariectomy OR >12 mo since LMP with no prior hysterectomy)	WITH TUMOR					Positive		>75% (High)	Present	Absent	6-50% (Moderate)	Absent	3	Absent	Present	3	Multiple Fibrotic Foci	3	0.250024	0.364088	0.443799	0.369156	0.37279	0.395212	0.329847	0.341332	0.294644	0.235601	0.356428	0.290778	0.280214	0.362339	0.355814	0.333633	0.324144	0.411695	0.353921	0.343207	0.360184	0.444354	0.417395	0.323969	0.363957	0.359169	0.3702	0.316447	0.355073	0.374388	0.346799	0.35156	0.276136	0.29784	0.370007	0.374189	0.352123	0.400985	0.378624	0.345998	0.392499	0.30865	0.243105	0.295306	0.328995	0.346903	0.350762	0.268337	0.322438	0.40289	0.288781	0.301369	0.339326	0.359884	0.394666	0.317706	0.304897	0.295856
TCGA-V7-A7HQ	Tumor	Positive	Positive	Negative																																	Lumil A										BLACK OR AFRICAN AMERICAN	Stage IIIA	Infiltrating Ductal Carcinoma	Post (prior bilateral ovariectomy OR >12 mo since LMP with no prior hysterectomy)	TUMOR FREE					Negative													0.256752	0.412125	0.449546	0.360176	0.370997	0.402737	0.325943	0.349218	0.264656	0.260851	0.349473	0.308659	0.294811	0.37967	0.393743	0.365077	0.325732	0.393139	0.338807	0.372691	0.392893	0.446572	0.407753	0.317759	0.359325	0.369244	0.36019	0.331693	0.385976	0.364134	0.346312	0.335568	0.317818	0.319224	0.37312	0.375312	0.345943	0.417614	0.376885	0.340556	0.362373	0.33537	0.257378	0.306495	0.333236	0.346805	0.348198	0.298002	0.302959	0.368822	0.28352	0.285236	0.333304	0.354189	0.349341	0.293688	0.297838	0.267378
TCGA-W8-A86G	Tumor	Positive	Positive	Negative																																	Lumil A										WHITE	Stage IIA	Infiltrating Lobular Carcinoma	Post (prior bilateral ovariectomy OR >12 mo since LMP with no prior hysterectomy)	TUMOR FREE					Negative		25-75% (Moderate)	Absent	Present	Absent	Present	3	Absent	Absent	1	Absent	1	0.239691	0.419445	0.421273	0.38448	0.350342	0.441937	0.30411	0.356146	0.255244	0.266643	0.363622	0.328292	0.305665	0.374841	0.388891	0.3803	0.313725	0.376008	0.32323	0.367006	0.37291	0.439684	0.385269	0.340813	0.380743	0.374998	0.379313	0.370766	0.393427	0.36618	0.324487	0.344898	0.285804	0.281281	0.352563	0.367584	0.350378	0.399401	0.365091	0.336008	0.347029	0.378501	0.23262	0.318029	0.341201	0.352118	0.356144	0.285373	0.319252	0.357014	0.283722	0.30389	0.350662	0.364871	0.356517	0.297691	0.298553	0.291431
TCGA-WT-AB41	Tumor	Positive	Positive	Negative					0.415471	0.648908	0	0	0.0487968	0.00879619	0.293499	3.4377	249.154	161.937	170630	106401	75.725	24.8333	871.521	20519.2	0.024786	483.312	-439.669	1488.21	0.000855145	48.6166							Lumil A										BLACK OR AFRICAN AMERICAN	Stage IIB	Infiltrating Ductal Carcinoma	Post (prior bilateral ovariectomy OR >12 mo since LMP with no prior hysterectomy)	TUMOR FREE					Negative		25-75% (Moderate)	Present	Absent	Absent	Present	3	Absent	Absent	2	Multiple Fibrotic Foci	2	0.358662	0.392208	0.437844	0.367421	0.398351	0.390936	0.377091	0.334194	0.374175	0.296561	0.370179	0.309078	0.298865	0.362986	0.369228	0.356359	0.308181	0.387796	0.310545	0.348127	0.380534	0.432997	0.403057	0.315904	0.35574	0.363929	0.358496	0.31138	0.365458	0.393666	0.356177	0.329084	0.331555	0.274761	0.393165	0.392496	0.362927	0.443986	0.395553	0.351331	0.394976	0.311868	0.297456	0.288187	0.33389	0.339465	0.387533	0.330085	0.33595	0.373011	0.329381	0.33049	0.361455	0.386852	0.394398	0.336129	0.340654	0.307067
TCGA-WT-AB44	Tumor	Positive	Positive	Negative																																	Lumil A										WHITE	Stage IA	Infiltrating Lobular Carcinoma	Post (prior bilateral ovariectomy OR >12 mo since LMP with no prior hysterectomy)	TUMOR FREE					Negative		25-75% (Moderate)	Absent	Absent	1-5% (Minimum)	Present	2	Absent	Absent	1	Multiple Fibrotic Foci	2	0.242926	0.431702	0.43148	0.373108	0.377555	0.417635	0.287478	0.350391	0.288247	0.25814	0.359248	0.328481	0.295454	0.376207	0.40979	0.378436	0.308984	0.383537	0.320893	0.362095	0.362087	0.437168	0.393678	0.336056	0.368941	0.367388	0.370935	0.337998	0.374027	0.38551	0.358602	0.347137	0.300378	0.290746	0.370183	0.374164	0.345363	0.418676	0.381136	0.358612	0.36275	0.332806	0.205736	0.30349	0.335301	0.345893	0.358678	0.308069	0.316805	0.349697	0.291169	0.292807	0.34177	0.360252	0.352413	0.307154	0.29453	0.288328
TCGA-XX-A899	Tumor	Positive	Positive	Negative																																	Lumil A										WHITE	Stage IIIA	Infiltrating Lobular Carcinoma	Post (prior bilateral ovariectomy OR >12 mo since LMP with no prior hysterectomy)	TUMOR FREE					Negative		25-75% (Moderate)	Absent	Present	Absent	Absent	3	Absent	Absent	1	Multiple Fibrotic Foci	1	0.356666	0.43909	0.40499	0.404262	0.399282	0.415127	0.345099	0.367349	0.343238	0.305431	0.383095	0.355719	0.318379	0.372467	0.397685	0.386118	0.308722	0.373212	0.313586	0.343156	0.360204	0.442492	0.390445	0.353175	0.387625	0.391661	0.385678	0.34057	0.375876	0.395986	0.344719	0.362792	0.339397	0.321134	0.385006	0.382154	0.372469	0.448738	0.396091	0.367967	0.382267	0.343346	0.273162	0.319191	0.363149	0.358973	0.389044	0.325441	0.347331	0.371636	0.333891	0.347139	0.363282	0.389188	0.387653	0.339469	0.339511	0.315582
TCGA-XX-A89A	Tumor	Positive	Positive	Negative					0.347947	0.574814	0	0	0.0267124	0.0283761	0.370097	0.0747686	40.6667	19.8578	155886	44282.8	120.857	25.7558	4328.53	995.725	0.0228701	20.2709	2872.7	-4647.5	-0.00233222	-178.019							Lumil A										WHITE	Stage IIB	Infiltrating Lobular Carcinoma	Post (prior bilateral ovariectomy OR >12 mo since LMP with no prior hysterectomy)	TUMOR FREE					Negative		25-75% (Moderate)	Absent	Present	Absent	Absent	3	Absent	Absent	1	Absent	1	0.286281	0.454476	0.40385	0.405783	0.406056	0.412989	0.37422	0.369421	0.331338	0.278773	0.370909	0.356862	0.324454	0.38056	0.415852	0.398595	0.311952	0.368865	0.315013	0.334689	0.351534	0.440809	0.39159	0.354411	0.389465	0.3867	0.388467	0.33685	0.369497	0.390255	0.362158	0.370468	0.323989	0.315338	0.391485	0.384994	0.362268	0.456975	0.395806	0.366883	0.386095	0.34135	0.309545	0.316611	0.362573	0.362704	0.371056	0.315361	0.344282	0.370774	0.328355	0.340446	0.356491	0.38034	0.379136	0.330449	0.335215	0.299462
TCGA-Z7-A8R5	Tumor	Positive	Positive	Negative																																	Lumil A										WHITE	Stage IIIA	Infiltrating Lobular Carcinoma	Post (prior bilateral ovariectomy OR >12 mo since LMP with no prior hysterectomy)	WITH TUMOR	Locoregiol Recurrence			181	Positive		25-75% (Moderate)	Absent	Present	Absent	Present	3	Present	Absent	1	Absent	1	0.323124	0.413195	0.43227	0.399569	0.397522	0.45047	0.325176	0.370082	0.332019	0.294512	0.371219	0.326017	0.307923	0.381152	0.385573	0.372802	0.335842	0.387045	0.324007	0.352961	0.365083	0.446169	0.398659	0.353667	0.380257	0.381921	0.37738	0.380933	0.383651	0.383412	0.370198	0.346521	0.3269	0.303224	0.402082	0.381687	0.357886	0.439772	0.40042	0.363823	0.379038	0.370033	0.251253	0.319113	0.357198	0.357313	0.382589	0.319499	0.338096	0.363322	0.314518	0.323912	0.355976	0.378727	0.362638	0.323346	0.32736	0.303678
TCGA-Z7-A8R6	Tumor	Positive	Positive	Negative																																	Lumil B										WHITE	Stage I	Infiltrating Lobular Carcinoma	Pre (<6 months since LMP AND no prior bilateral ovariectomy AND not on estrogen replacement)	TUMOR FREE					Negative		>75% (High)	Absent	Absent	Absent	Absent	3	Absent	Absent	2	Multiple Fibrotic Foci	3	0.244804	0.398715	0.435222	0.369396	0.374455	0.40205	0.287974	0.34	0.291689	0.253585	0.357921	0.308017	0.304706	0.371282	0.380823	0.360686	0.31004	0.398186	0.329852	0.36291	0.380841	0.451074	0.414079	0.327073	0.369485	0.366989	0.369983	0.321361	0.379191	0.372815	0.353555	0.348775	0.315121	0.322132	0.376836	0.371735	0.355292	0.410708	0.378714	0.3526	0.373082	0.343319	0.216513	0.306672	0.338218	0.343624	0.365348	0.313063	0.324486	0.407454	0.311753	0.313415	0.359459	0.373001	0.370259	0.313361	0.32162	0.298176

### Sheet: Survival
	vital_status	last_contact_days_to	death_days_to	OS	OS Time	DSS	DSS Time	DFI	DFI Time	PFI	PFI Time
TCGA-3C-AAAU	Alive	4047		0	4047	0	4047	1	1808	1	1808
TCGA-3C-AALI	Alive	4005		0	4005	0	4005	0	4005	0	4005
TCGA-3C-AALJ	Alive	1474		0	1474	0	1474	0	1474	0	1474
TCGA-3C-AALK	Alive	1448		0	1448	0	1448			0	1448
TCGA-4H-AAAK	Alive	348		0	348	0	348	0	348	0	348
TCGA-5L-AAT0	Alive	1477		0	1477	0	1477			0	1477
TCGA-5L-AAT1	Alive	1471		0	1471	0	1471			0	1471
TCGA-5T-A9QA	Alive	303		0	303	0	303			0	303
TCGA-A1-A0SB	Alive	259		0	259	0	259	0	259	0	259
TCGA-A1-A0SD	Alive	437		0	437	0	437	0	437	0	437
TCGA-A1-A0SE	Alive	1321		0	1321	0	1321	0	1321	0	1321
TCGA-A1-A0SF	Alive	1463		0	1463	0	1463	0	1463	0	1463
TCGA-A1-A0SG	Alive	434		0	434	0	434	0	434	0	434
TCGA-A1-A0SH	Alive	1437		0	1437	0	1437	0	1437	0	1437
TCGA-A1-A0SI	Alive	635		0	635	0	635	0	635	0	635
TCGA-A1-A0SJ	Alive	416		0	416	0	416	0	416	0	416
TCGA-A1-A0SK	Dead		967	1	967	1	967			1	967
TCGA-A1-A0SM	Alive	242		0	242	0	242	0	242	0	242
TCGA-A1-A0SN	Alive	1196		0	1196	0	1196	0	1196	0	1196
TCGA-A1-A0SO	Alive	852		0	852	0	852	0	852	0	852
TCGA-A1-A0SP	Alive	584		0	584	0	584	0	584	0	584
TCGA-A1-A0SQ	Alive	554		0	554	0	554	0	554	0	554
TCGA-A2-A04N	Alive	4354		0	4354	0	4354	0	4354	0	4354
TCGA-A2-A04P	Dead		548	1	548	1	548			1	102
TCGA-A2-A04Q	Alive	2385		0	2385	0	2385	0	2385	0	2385
TCGA-A2-A04R	Alive	3709		0	3709	0	3709	0	3709	0	3709
TCGA-A2-A04T	Alive	2246		0	2246	0	2246	0	2246	0	2246
TCGA-A2-A04U	Alive	2654		0	2654	0	2654	0	2654	0	2654
TCGA-A2-A04V	Dead		1920	1	1920	1	1920	1	1470	1	1470
TCGA-A2-A04W	Alive	3102		0	3102	0	3102	0	3102	0	3102
TCGA-A2-A04X	Alive	1686		0	1686	0	1686	0	1686	0	1686
TCGA-A2-A04Y	Alive	1099		0	1099	0	1099	0	1099	0	1099
TCGA-A2-A0CK	Alive	4159		0	4159	0	4159	1	1364	1	1364
TCGA-A2-A0CL	Alive	3015		0	3015	0	3015			0	3015
TCGA-A2-A0CM	Dead		754	1	754	1	754	1	382	1	382
TCGA-A2-A0CO	Dead		3492	1	3492	0	3492			0	3492
TCGA-A2-A0CP	Alive	2813		0	2813	0	2813	0	2813	0	2813
TCGA-A2-A0CQ	Alive	2695		0	2695	0	2695	0	2695	0	2695
TCGA-A2-A0CR	Alive	3283		0	3283	0	3283			0	3283
TCGA-A2-A0CS	Dead		2348	1	2348	0	2348			0	2348
TCGA-A2-A0CT	Alive	2289		0	2289	0	2289	0	2289	0	2289
TCGA-A2-A0CU	Dead		158	1	158	0	158			0	158
TCGA-A2-A0CV	Alive	3011		0	3011	0	3011	0	3011	0	3011
TCGA-A2-A0CW	Alive	3283		0	3283	0	3283	0	3283	0	3283
TCGA-A2-A0CX	Alive	1728		0	1728	0	1728	0	1728	0	1728
TCGA-A2-A0CY	Alive	1673		0	1673	0	1673	0	1673	0	1673
TCGA-A2-A0CZ	Alive	1616		0	1616	0	1616			0	1616
TCGA-A2-A0D0	Alive	2048		0	2048	0	2048	0	2048	0	2048
TCGA-A2-A0D1	Alive	1051		0	1051	0	1051	0	1051	0	1051
TCGA-A2-A0D2	Alive	1027		0	1027	0	1027	0	1027	0	1027
TCGA-A2-A0D3	Alive	1873		0	1873	0	1873	0	1873	0	1873
TCGA-A2-A0D4	Alive	767		0	767	0	767	0	767	0	767
TCGA-A2-A0EM	Alive	3094		0	3094	0	3094	0	3094	0	3094
TCGA-A2-A0EN	Alive	4088		0	4088	0	4088	0	4088	0	4088
TCGA-A2-A0EO	Alive	2442		0	2442	0	2442			0	2442
TCGA-A2-A0EP	Alive	3603		0	3603	0	3603	0	3603	0	3603
TCGA-A2-A0EQ	Alive	2426		0	2426	0	2426	0	2426	0	2426
TCGA-A2-A0ER	Alive	2263		0	2263	0	2263	0	2263	0	2263
TCGA-A2-A0ES	Alive	2190		0	2190	0	2190	0	2190	0	2190
TCGA-A2-A0ET	Alive	1066		0	1066	0	1066	0	1066	0	1066
TCGA-A2-A0EU	Alive	1043		0	1043	0	1043	0	1043	0	1043
TCGA-A2-A0EV	Alive	968		0	968	0	968	0	968	0	968
TCGA-A2-A0EW	Dead		1884	1	1884	1	1884			1	1353
TCGA-A2-A0EX	Alive	752		0	752	0	752	0	752	0	752
TCGA-A2-A0EY	Alive	1925		0	1925	0	1925	0	1925	0	1925
TCGA-A2-A0ST	Alive	3017		0	3017	0	3017	0	3017	0	3017
TCGA-A2-A0SU	Alive	1662		0	1662	0	1662	0	1662	0	1662
TCGA-A2-A0SV	Dead		825	1	825	1	825			1	825
TCGA-A2-A0SW	Dead		1365	1	1365	1	1365			1	653
TCGA-A2-A0SX	Alive	1534		0	1534	0	1534	1	1239	1	1239
TCGA-A2-A0SY	Alive	1347		0	1347	0	1347	0	1347	0	1347
TCGA-A2-A0T0	Alive	533		0	533	0	533	0	533	0	533
TCGA-A2-A0T1	Alive	521		0	521	0	521	0	521	0	521
TCGA-A2-A0T2	Dead		255	1	255	1	255			1	255
TCGA-A2-A0T3	Alive	1516		0	1516	0	1516	0	1516	0	1516
TCGA-A2-A0T4	Alive	624		0	624	0	624	0	624	0	624
TCGA-A2-A0T5	Alive	531		0	531	0	531	0	531	0	531
TCGA-A2-A0T6	Alive	575		0	575	0	575	0	575	0	575
TCGA-A2-A0T7	Alive	631		0	631	0	631	0	631	0	631
TCGA-A2-A0YC	Alive	990		0	990	0	990			1	756
TCGA-A2-A0YD	Alive	769		0	769	0	769	0	769	0	769
TCGA-A2-A0YE	Alive	554		0	554	0	554	0	554	0	554
TCGA-A2-A0YF	Alive	1535		0	1535	0	1535	0	1535	0	1535
TCGA-A2-A0YG	Alive	666		0	666	0	666	0	666	0	666
TCGA-A2-A0YH	Alive	659		0	659	0	659	0	659	0	659
TCGA-A2-A0YI	Alive	1505		0	1505	0	1505	0	1505	0	1505
TCGA-A2-A0YJ	Alive	566		0	566	0	566	1	559	1	559
TCGA-A2-A0YK	Alive	588		0	588	0	588			0	588
TCGA-A2-A0YL	Alive	1474		0	1474	0	1474	0	1474	0	1474
TCGA-A2-A0YM	Alive	965		0	965	0	965	0	965	0	965
TCGA-A2-A0YT	Dead		723	1	723	0	723	0	723	0	723
TCGA-A2-A1FV	Alive	714		0	714	0	714	0	714	0	714
TCGA-A2-A1FW	Alive	528		0	528	0	528	0	528	0	528
TCGA-A2-A1FX	Alive	1847		0	1847	0	1847	0	1847	0	1847
TCGA-A2-A1FZ	Alive	683		0	683	0	683	0	683	0	683
TCGA-A2-A1G0	Alive	616		0	616	0	616	0	616	0	616
TCGA-A2-A1G1	Alive	584		0	584	0	584	0	584	0	584
TCGA-A2-A1G4	Alive	595		0	595	0	595	0	595	0	595
TCGA-A2-A1G6	Alive	501		0	501	0	501	0	501	0	501
TCGA-A2-A259	Alive	1596		0	1596	0	1596			0	1596
TCGA-A2-A25A	Alive	3276		0	3276	0	3276	0	3276	0	3276
TCGA-A2-A25B	Alive	1291		0	1291	0	1291			1	1290
TCGA-A2-A25C	Alive	523		0	523	0	523	0	523	0	523
TCGA-A2-A25D	Alive	552		0	552	0	552			0	552
TCGA-A2-A25E	Alive	3204		0	3204	0	3204	1	2989	1	2989
TCGA-A2-A25F	Alive	322		0	322	0	322	0	322	0	322
TCGA-A2-A3KC	Alive	1102		0	1102	0	1102	0	1102	0	1102
TCGA-A2-A3KD	Alive	1206		0	1206	0	1206			0	1206
TCGA-A2-A3XS	Dead		1032	1	1032	1	1032	1	682	1	682
TCGA-A2-A3XT	Alive	2770		0	2770	0	2770	0	2770	0	2770
TCGA-A2-A3XU	Dead		912	1	912	1	912	1	574	1	574
TCGA-A2-A3XV	Alive	996		0	996	0	996	0	996	0	996
TCGA-A2-A3XW	Alive	1712		0	1712	0	1712	0	1712	0	1712
TCGA-A2-A3XX	Dead		1439	1	1439	0	1439	0	1439	0	1439
TCGA-A2-A3XY	Dead		1093	1	1093	1	1093	1	802	1	802
TCGA-A2-A3XZ	Alive	1532		0	1532	0	1532	0	1532	0	1532
TCGA-A2-A3Y0	Alive	1546		0	1546	0	1546			0	1546
TCGA-A2-A4RW	Alive	222		0	222	0	222	0	222	0	222
TCGA-A2-A4RX	Alive	742		0	742	0	742	0	742	0	742
TCGA-A2-A4RY	Alive	648		0	648	0	648	0	648	0	648
TCGA-A2-A4S0	Alive	706		0	706	0	706	0	706	0	706
TCGA-A2-A4S1	Alive	820		0	820	0	820	0	820	0	820
TCGA-A2-A4S2	Alive	643		0	643	0	643	0	643	0	643
TCGA-A2-A4S3	Alive	666		0	666	0	666	0	666	0	666
TCGA-A7-A0CD	Alive	1165		0	1165	0	1165	0	1165	0	1165
TCGA-A7-A0CE	Alive	1074		0	1074	0	1074	0	1074	0	1074
TCGA-A7-A0CE-11A	NA
TCGA-A7-A0CG	Alive	1043		0	1043	0	1043			0	1043
TCGA-A7-A0CH	Alive	1079		0	1079	0	1079	0	1079	0	1079
TCGA-A7-A0CH-11A	NA
TCGA-A7-A0CJ	Alive	931		0	931	0	931			0	931
TCGA-A7-A0D9	Alive	1139		0	1139	0	1139	0	1139	0	1139
TCGA-A7-A0DA	Alive	1085		0	1085	0	1085	0	1085	0	1085
TCGA-A7-A0DB	Alive	1007		0	1007	0	1007			0	1007
TCGA-A7-A0DC	Alive	906		0	906	0	906	0	906	0	906
TCGA-A7-A0DC-11A	NA
TCGA-A7-A13D	Alive	965		0	965	0	965	0	965	0	965
TCGA-A7-A13E	Dead		614	1	614	1	614	1	556	1	556
TCGA-A7-A13E-11A	NA
TCGA-A7-A13F	Alive	765		0	765	0	765	0	765	0	765
TCGA-A7-A13F-11A	NA
TCGA-A7-A13G	Alive	718		0	718	0	718	0	718	1	586
TCGA-A7-A13H	Alive	899		0	899	0	899	0	899	1	795
TCGA-A7-A26E	Alive	954		0	954	0	954	0	954	0	954
TCGA-A7-A26F	Alive	738		0	738	0	738	0	738	0	738
TCGA-A7-A26G	Alive	722		0	722	0	722	0	722	0	722
TCGA-A7-A26H	Alive	724		0	724	0	724	1	291	1	291
TCGA-A7-A26I	Alive	661		0	661	0	661	0	661	0	661
TCGA-A7-A26J	Alive	627		0	627	0	627	0	627	0	627
TCGA-A7-A2KD	Alive	679		0	679	0	679	0	679	0	679
TCGA-A7-A3IY	Alive	345		0	345	0	345	0	345	0	345
TCGA-A7-A3IZ	Alive	322		0	322	0	322	0	322	0	322
TCGA-A7-A3J0	Alive	313		0	313	0	313	0	313	0	313
TCGA-A7-A3J1	Alive	343		0	343	0	343	0	343	0	343
TCGA-A7-A3RF	Alive	408		0	408	0	408	1	174	1	174
TCGA-A7-A425	Alive	447		0	447	0	447	1	419	1	419
TCGA-A7-A426	Alive	364		0	364	0	364	0	364	0	364
TCGA-A7-A4SA	Alive	454		0	454	0	454	0	454	0	454
TCGA-A7-A4SB	Alive	418		0	418	0	418	0	418	0	418
TCGA-A7-A4SC	Alive	446		0	446	0	446	0	446	0	446
TCGA-A7-A4SD	Alive	441		0	441	0	441	0	441	0	441
TCGA-A7-A4SE	Alive	644		0	644	0	644	0	644	0	644
TCGA-A7-A4SF	Alive	545		0	545	0	545			0	545
TCGA-A7-A56D	Alive	448		0	448	0	448	0	448	0	448
TCGA-A7-A5ZV	Alive	368		0	368	0	368	0	368	0	368
TCGA-A7-A5ZW	Alive	326		0	326	0	326	0	326	0	326
TCGA-A7-A5ZX	Alive	336		0	336	0	336			0	336
TCGA-A7-A6VV	Alive	313		0	313	0	313	0	313	0	313
TCGA-A7-A6VW	Alive	285		0	285	0	285			0	285
TCGA-A7-A6VX	Alive	317		0	317	0	317	0	317	0	317
TCGA-A7-A6VY	Alive	266		0	266	0	266	0	266	0	266
TCGA-A8-A06N	Alive	0		0	0	0	0	0	0	0	0
TCGA-A8-A06O	Alive	396		0	396	0	396	0	396	0	396
TCGA-A8-A06P	Alive	396		0	396	0	396	0	396	0	396
TCGA-A8-A06Q	Alive	31		0	31	0	31	0	31	0	31
TCGA-A8-A06R	Alive	547		0	547	0	547	0	547	0	547
TCGA-A8-A06T	Alive	1614		0	1614	0	1614	0	1614	0	1614
TCGA-A8-A06U	Dead		883	1	883	0	883	0	883	0	883
TCGA-A8-A06X	Dead		943	1	943	0	943	0	943	0	943
TCGA-A8-A06Y	Alive	791		0	791	0	791	1	791	1	791
TCGA-A8-A06Z	Alive	31		0	31	0	31			0	31
TCGA-A8-A075	Alive	518		0	518	0	518	0	518	0	518
TCGA-A8-A076	Alive	1642		0	1642	0	1642	0	1642	0	1642
TCGA-A8-A079	Alive	274		0	274	0	274	0	274	0	274
TCGA-A8-A07B	Alive	1308		0	1308	0	1308	0	1308	0	1308
TCGA-A8-A07C	Alive	1034		0	1034	0	1034	0	1034	0	1034
TCGA-A8-A07E	Alive	608		0	608	0	608	0	608	0	608
TCGA-A8-A07F	Alive	577		0	577	0	577	0	577	0	577
TCGA-A8-A07G	Alive	577		0	577	0	577	0	577	0	577
TCGA-A8-A07I	Alive	426		0	426	0	426	0	426	0	426
TCGA-A8-A07J	Alive	365		0	365	0	365	0	365	0	365
TCGA-A8-A07L	Alive	975		0	975	0	975	0	975	0	975
TCGA-A8-A07O	Alive	304		0	304	0	304	0	304	0	304
TCGA-A8-A07P	Alive	334		0	334	0	334	0	334	0	334
TCGA-A8-A07R	Alive	273		0	273	0	273			0	273
TCGA-A8-A07S	Alive	243		0	243	0	243			0	243
TCGA-A8-A07U	Alive	760		0	760	0	760	0	760	0	760
TCGA-A8-A07W	Alive	304		0	304	0	304			0	304
TCGA-A8-A07Z	Alive	1371		0	1371	0	1371	0	1371	0	1371
TCGA-A8-A081	Alive	0		0	0	0	0	0	0	0	0
TCGA-A8-A082	Alive	549		0	549	0	549	0	549	0	549
TCGA-A8-A083	Alive	0		0	0	0	0	0	0	0	0
TCGA-A8-A084	Alive	458		0	458	0	458			0	458
TCGA-A8-A085	Alive	1124		0	1124	0	1124	0	1124	0	1124
TCGA-A8-A086	Alive	396		0	396	0	396	0	396	0	396
TCGA-A8-A08A	Alive	30		0	30	0	30	0	30	0	30
TCGA-A8-A08B	Alive	1156		0	1156	0	1156	0	1156	0	1156
TCGA-A8-A08C	Alive	881		0	881	0	881	0	881	0	881
TCGA-A8-A08F	Alive	1004		0	1004	0	1004	0	1004	0	1004
TCGA-A8-A08G	Alive	607		0	607	0	607	0	607	0	607
TCGA-A8-A08H	Alive	0		0	0	0	0	0	0	0	0
TCGA-A8-A08I	Alive	365		0	365	0	365	0	365	0	365
TCGA-A8-A08J	Dead		1127	1	1127	1	1127			1	1127
TCGA-A8-A08L	Dead		304	1	304	0	304	0	304	0	304
TCGA-A8-A08O	Alive	943		0	943	0	943			1	762
TCGA-A8-A08P	Alive	943		0	943	0	943	0	943	0	943
TCGA-A8-A08R	Alive	30		0	30	0	30	0	30	0	30
TCGA-A8-A08S	Alive	1004		0	1004	0	1004	0	1004	0	1004
TCGA-A8-A08T	Dead		3409	1	3409	1	3409			1	2557
TCGA-A8-A08X	Alive	1308		0	1308	0	1308	1	366	1	366
TCGA-A8-A08Z	Alive	1217		0	1217	0	1217	0	1217	0	1217
TCGA-A8-A090	Alive	0		0	0	0	0	0	0	0	0
TCGA-A8-A091	Alive	1004		0	1004	0	1004	1	243	1	243
TCGA-A8-A092	Alive	942		0	942	0	942	0	942	0	942
TCGA-A8-A093	Alive	546		0	546	0	546	0	546	0	546
TCGA-A8-A094	Alive	0		0	0	0	0	0	0	0	0
TCGA-A8-A095	Alive	1277		0	1277	0	1277	0	1277	0	1277
TCGA-A8-A096	Alive	0		0	0	0	0	0	0	0	0
TCGA-A8-A097	Alive	365		0	365	0	365	0	365	0	365
TCGA-A8-A099	Alive	304		0	304	0	304			0	304
TCGA-A8-A09A	Alive	304		0	304	0	304			0	304
TCGA-A8-A09B	Alive	365		0	365	0	365	0	365	0	365
TCGA-A8-A09C	Alive	31		0	31	0	31			0	31
TCGA-A8-A09D	Alive	1522		0	1522	0	1522	0	1522	0	1522
TCGA-A8-A09E	Alive	1492		0	1492	0	1492			0	1492
TCGA-A8-A09G	Alive	0		0	0	0	0	0	0	0	0
TCGA-A8-A09I	Alive	1371		0	1371	0	1371	0	1371	0	1371
TCGA-A8-A09K	Alive	912		0	912	0	912	0	912	0	912
TCGA-A8-A09M	Alive	1006		0	1006	0	1006	0	1006	0	1006
TCGA-A8-A09N	Alive	31		0	31	0	31	0	31	0	31
TCGA-A8-A09Q	Alive	761		0	761	0	761			0	761
TCGA-A8-A09R	Alive	273		0	273	0	273	0	273	0	273
TCGA-A8-A09T	Alive	579		0	579	0	579	0	579	0	579
TCGA-A8-A09V	Alive	457		0	457	0	457	0	457	0	457
TCGA-A8-A09W	Alive	30		0	30	0	30			0	30
TCGA-A8-A09X	Dead		426	1	426		426			0	426
TCGA-A8-A09Z	Alive	0		0	0	0	0			0	0
TCGA-A8-A0A1	Alive	365		0	365	0	365	0	365	0	365
TCGA-A8-A0A2	Alive	579		0	579	0	579	0	579	0	579
TCGA-A8-A0A4	Alive	396		0	396	0	396	0	396	0	396
TCGA-A8-A0A6	Alive	640		0	640	0	640	0	640	0	640
TCGA-A8-A0A7	Alive	30		0	30	0	30	0	30	0	30
TCGA-A8-A0A9	Alive	822		0	822	0	822	0	822	0	822
TCGA-A8-A0AB	Alive	518		0	518	0	518	0	518	0	518
TCGA-A8-A0AD	Alive	1157		0	1157	0	1157	0	1157	0	1157
TCGA-AC-A23C	Alive	585		0	585	0	585	0	585	0	585
TCGA-AC-A23E	Alive	698		0	698	0	698	0	698	0	698
TCGA-AC-A23G	Alive	2248		0	2248	0	2248	0	2248	0	2248
TCGA-AC-A23H	Dead		174	1	174	1	174			1	174
TCGA-AC-A23H-11A	NA
TCGA-AC-A2B8	Alive	677		0	677	0	677	0	677	1	654
TCGA-AC-A2BK	Alive	2222		0	2222	0	2222	0	2222	0	2222
TCGA-AC-A2BM	Alive	3022		0	3022	0	3022	0	3022	0	3022
TCGA-AC-A2FB	Alive	1234		0	1234	0	1234	0	1234	0	1234
TCGA-AC-A2FB-11A	NA
TCGA-AC-A2FE	Dead		2636	1	2636	1	2636	1	766	1	766
TCGA-AC-A2FF	Alive	2759		0	2759	0	2759	0	2759	0	2759
TCGA-AC-A2FF-11A	NA
TCGA-AC-A2FG	Alive	1853		0	1853	0	1853	0	1853	0	1853
TCGA-AC-A2FK	Alive	2650		0	2650	0	2650	0	2650	0	2650
TCGA-AC-A2FM	Dead		792	1	792	1	792	1	780	1	780
TCGA-AC-A2FM-11B	NA
TCGA-AC-A2FO	Alive	2255		0	2255	0	2255	0	2255	0	2255
TCGA-AC-A2QH	Alive	1005		0	1005	0	1005	0	1005	0	1005
TCGA-AC-A2QI	Alive	588		0	588	0	588	0	588	0	588
TCGA-AC-A2QJ	Dead		446	1	446	1	446	1	237	1	237
TCGA-AC-A3BB	Alive	987		0	987	0	987	0	987	0	987
TCGA-AC-A3EH	Dead		197	1	197	0	197	0	197	0	197
TCGA-AC-A3HN	Alive	496		0	496	0	496	0	496	0	496
TCGA-AC-A3OD	Alive	451		0	451	0	451	0	451	0	451
TCGA-AC-A3QP	Alive	675		0	675	0	675	0	675	0	675
TCGA-AC-A3QQ	Alive	734		0	734	0	734			0	734
TCGA-AC-A3TM	Alive	762		0	762	0	762	0	762	0	762
TCGA-AC-A3TN	Alive	456		0	456	0	456	0	456	0	456
TCGA-AC-A3W5	Alive	504		0	504	0	504			0	504
TCGA-AC-A3W6	Alive	602		0	602	0	602	0	602	0	602
TCGA-AC-A3W7	Alive	471		0	471	0	471	0	471	0	471
TCGA-AC-A3YI	Alive	707		0	707	0	707	0	707	0	707
TCGA-AC-A3YJ	Alive	754		0	754	0	754	0	754	0	754
TCGA-AC-A4ZE	Alive	890		0	890	0	890	0	890	0	890
TCGA-AC-A5EH	Alive	511		0	511	0	511	0	511	0	511
TCGA-AC-A5EI	Alive	442		0	442	0	442	0	442	0	442
TCGA-AC-A5XS	Alive	588		0	588	0	588	0	588	0	588
TCGA-AC-A5XU	Alive	455		0	455	0	455	0	455	0	455
TCGA-AC-A62V	Dead		348	1	348	1	348			1	348
TCGA-AC-A62X	Alive	417		0	417	0	417	0	417	0	417
TCGA-AC-A62Y	Alive	530		0	530	0	530			0	530
TCGA-AC-A6IV	Alive	568		0	568	0	568	0	568	0	568
TCGA-AC-A6IW	Alive	413		0	413	0	413	0	413	0	413
TCGA-AC-A6IX	Alive	373		0	373	0	373	0	373	0	373
TCGA-AC-A6NO	Alive	51		0	51	0	51	0	51	0	51
TCGA-AC-A7VB	Alive	250		0	250	0	250	0	250	0	250
TCGA-AC-A7VC	Alive	1		0	1	0	1	0	1	0	1
TCGA-AC-A8OP	Alive	614		0	614	0	614	0	614	0	614
TCGA-AC-A8OQ	Alive	34		0	34	0	34	0	34	0	34
TCGA-AC-A8OR	Alive	40		0	40	0	40	0	40	0	40
TCGA-AC-A8OS	Alive	70		0	70	0	70	0	70	0	70
TCGA-AN-A03X	Alive	10		0	10	0	10	0	10	0	10
TCGA-AN-A03Y	Alive	10		0	10	0	10	0	10	0	10
TCGA-AN-A041	Alive	7		0	7	0	7	0	7	0	7
TCGA-AN-A046	Alive	10		0	10	0	10	0	10	0	10
TCGA-AN-A049	Alive	19		0	19	0	19			0	19
TCGA-AN-A04A	Alive	90		0	90	0	90			0	90
TCGA-AN-A04C	Alive	54		0	54	0	54			0	54
TCGA-AN-A04D	Alive	52		0	52	0	52			0	52
TCGA-AN-A0AJ	Alive	303		0	303	0	303	0	303	0	303
TCGA-AN-A0AK	Alive	224		0	224	0	224	0	224	0	224
TCGA-AN-A0AL	Alive	227		0	227	0	227	0	227	0	227
TCGA-AN-A0AM	Alive	5		0	5	0	5	0	5	0	5
TCGA-AN-A0AR	Alive	10		0	10	0	10	0	10	0	10
TCGA-AN-A0AS	Alive	10		0	10	0	10	0	10	0	10
TCGA-AN-A0AT	Alive	10		0	10	0	10	0	10	0	10
TCGA-AN-A0FD	Alive	196		0	196	0	196	0	196	0	196
TCGA-AN-A0FF	Alive	172		0	172	0	172	0	172	0	172
TCGA-AN-A0FJ	Alive	242		0	242	0	242			0	242
TCGA-AN-A0FK	Alive	213		0	213	0	213	0	213	0	213
TCGA-AN-A0FL	Alive	231		0	231	0	231	0	231	0	231
TCGA-AN-A0FN	Alive	218		0	218	0	218	0	218	0	218
TCGA-AN-A0FS	Alive	210		0	210	0	210	0	210	0	210
TCGA-AN-A0FT	Alive	214		0	214	0	214	0	214	0	214
TCGA-AN-A0FV	Alive	10		0	10	0	10	0	10	0	10
TCGA-AN-A0FW	Alive	11		0	11	0	11	0	11	0	11
TCGA-AN-A0FX	Alive	10		0	10	0	10	0	10	0	10
TCGA-AN-A0FY	Alive	10		0	10	0	10	0	10	0	10
TCGA-AN-A0FZ	Alive	10		0	10	0	10	0	10	0	10
TCGA-AN-A0G0	Alive	16		0	16	0	16	0	16	0	16
TCGA-AN-A0XL	Alive	163		0	163	0	163	0	163	0	163
TCGA-AN-A0XN	Alive	10		0	10	0	10	0	10	0	10
TCGA-AN-A0XO	Alive	375		0	375	0	375	0	375	0	375
TCGA-AN-A0XP	Alive	9		0	9	0	9	0	9	0	9
TCGA-AN-A0XR	Alive	10		0	10	0	10	0	10	0	10
TCGA-AN-A0XS	Alive	10		0	10	0	10	0	10	0	10
TCGA-AN-A0XT	Alive	10		0	10	0	10	0	10	0	10
TCGA-AN-A0XU	Alive	10		0	10	0	10	0	10	0	10
TCGA-AN-A0XV	Alive	162		0	162	0	162	0	162	0	162
TCGA-AN-A0XW	Alive	170		0	170	0	170	0	170	0	170
TCGA-AO-A03L	Alive	2442		0	2442	0	2442	0	2442	0	2442
TCGA-AO-A03M	Alive	1866		0	1866	0	1866	0	1866	0	1866
TCGA-AO-A03N	Alive	2031		0	2031	0	2031	1	1645	1	1645
TCGA-AO-A03O	Dead		2483	1	2483	0	2483	0	2483	0	2483
TCGA-AO-A03P	Dead		2911	1	2911	1	2911			1	1922
TCGA-AO-A03R	Alive	2091		0	2091	0	2091	0	2091	0	2091
TCGA-AO-A03T	Alive	2124		0	2124	0	2124	0	2124	0	2124
TCGA-AO-A03U	Dead		1793	1	1793	0	1793	0	1793	1	1614
TCGA-AO-A03V	Alive	1351		0	1351	0	1351	0	1351	0	1351
TCGA-AO-A0J2	Alive	997		0	997	0	997	0	997	0	997
TCGA-AO-A0J3	Alive	651		0	651	0	651	0	651	0	651
TCGA-AO-A0J4	Alive	1587		0	1587	0	1587	0	1587	0	1587
TCGA-AO-A0J5	Dead		792	1	792	1	792			1	792
TCGA-AO-A0J6	Alive	1140		0	1140	0	1140	0	1140	0	1140
TCGA-AO-A0J7	Alive	618		0	618	0	618	0	618	0	618
TCGA-AO-A0J8	Alive	680		0	680	0	680	0	680	0	680
TCGA-AO-A0J9	Alive	1613		0	1613	0	1613	1	1066	1	1066
TCGA-AO-A0JA	Alive	655		0	655	0	655	1	143	1	143
TCGA-AO-A0JB	Alive	1542		0	1542	0	1542	0	1542	0	1542
TCGA-AO-A0JC	Alive	1547		0	1547	0	1547	0	1547	0	1547
TCGA-AO-A0JD	Alive	2190		0	2190	0	2190	0	2190	0	2190
TCGA-AO-A0JE	Alive	2335		0	2335	0	2335			0	2335
TCGA-AO-A0JF	Alive	1980		0	1980	0	1980	0	1980	0	1980
TCGA-AO-A0JG	Alive	798		0	798	0	798			0	798
TCGA-AO-A0JI	Alive	1528		0	1528	0	1528	0	1528	0	1528
TCGA-AO-A0JJ	Alive	1887		0	1887	0	1887	0	1887	0	1887
TCGA-AO-A0JL	Alive	1683		0	1683	0	1683	0	1683	0	1683
TCGA-AO-A0JM	Alive	2184		0	2184	0	2184	0	2184	0	2184
TCGA-AO-A124	Alive	3506		0	3506	0	3506	0	3506	0	3506
TCGA-AO-A125	Alive	3456		0	3456	0	3456	0	3456	0	3456
TCGA-AO-A126	Alive	3307		0	3307	0	3307	1	267	1	267
TCGA-AO-A128	Alive	3248		0	3248	0	3248	0	3248	0	3248
TCGA-AO-A129	Alive	3286		0	3286	0	3286	0	3286	0	3286
TCGA-AO-A12A	Alive	3112		0	3112	0	3112			0	3112
TCGA-AO-A12B	Alive	2989		0	2989	0	2989	0	2989	0	2989
TCGA-AO-A12C	Alive	2372		0	2372	0	2372	0	2372	0	2372
TCGA-AO-A12D	Alive	2515		0	2515	0	2515	0	2515	0	2515
TCGA-AO-A12E	Alive	2142		0	2142	0	2142	0	2142	0	2142
TCGA-AO-A12F	Alive	1842		0	1842	0	1842	0	1842	0	1842
TCGA-AO-A12G	Alive	1639		0	1639	0	1639	0	1639	0	1639
TCGA-AO-A12H	Alive	1234		0	1234	0	1234	0	1234	0	1234
TCGA-AO-A1KO	Alive	622		0	622	0	622	0	622	0	622
TCGA-AO-A1KP	Alive	2953		0	2953	0	2953	0	2953	0	2953
TCGA-AO-A1KQ	Alive	1882		0	1882	0	1882	0	1882	0	1882
TCGA-AO-A1KR	Alive	2513		0	2513	0	2513	0	2513	0	2513
TCGA-AO-A1KS	Alive	350		0	350	0	350	0	350	0	350
TCGA-AO-A1KT	Alive	541		0	541	0	541	0	541	0	541
TCGA-AQ-A04H	Alive	754		0	754	0	754	0	754	0	754
TCGA-AQ-A04J	Alive	819		0	819	0	819	0	819	0	819
TCGA-AQ-A04L	Alive	3957		0	3957	0	3957	0	3957	0	3957
TCGA-AQ-A0Y5	Dead		172	1	172	0	172	0	172	0	172
TCGA-AQ-A1H2	Alive	475		0	475	0	475	0	475	0	475
TCGA-AQ-A1H3	Alive	989		0	989	0	989	0	989	0	989
TCGA-AQ-A54N	Alive	78		0	78	0	78	0	78	0	78
TCGA-AQ-A54O	Alive	1001		0	1001	0	1001	0	1001	0	1001
TCGA-AQ-A7U7	Dead		584	1	584	0	584	0	584	0	584
TCGA-AR-A0TP	Alive	4275		0	4275	0	4275	0	4275	0	4275
TCGA-AR-A0TQ	Alive	2991		0	2991	0	2991	0	2991	0	2991
TCGA-AR-A0TR	Dead		160	1	160		160	0	160	0	160
TCGA-AR-A0TS	Alive	2558		0	2558	0	2558	0	2558	0	2558
TCGA-AR-A0TT	Alive	3316		0	3316	0	3316	0	3316	0	3316
TCGA-AR-A0TU	Alive	709		0	709	0	709	0	709	0	709
TCGA-AR-A0TV	Alive	2288		0	2288	0	2288	0	2288	0	2288
TCGA-AR-A0TW	Alive	3009		0	3009	0	3009	1	739	1	739
TCGA-AR-A0TX	Alive	1972		0	1972	0	1972	0	1972	0	1972
TCGA-AR-A0TY	Dead		1699	1	1699	1	1699	1	544	1	544
TCGA-AR-A0TZ	Dead		3262	1	3262		3262	1	1313	1	1313
TCGA-AR-A0U0	Alive	1988		0	1988	0	1988	0	1988	0	1988
TCGA-AR-A0U1	Alive	4052		0	4052	0	4052	0	4052	0	4052
TCGA-AR-A0U2	Dead		2551	1	2551	1	2551	1	1609	1	1609
TCGA-AR-A0U3	Alive	4080		0	4080	0	4080	0	4080	0	4080
TCGA-AR-A0U4	Alive	3261		0	3261	0	3261	0	3261	0	3261
TCGA-AR-A1AH	Alive	3807		0	3807	0	3807	0	3807	1	1136
TCGA-AR-A1AI	Alive	3296		0	3296	0	3296	1	588	1	588
TCGA-AR-A1AJ	Alive	3072		0	3072	0	3072	0	3072	0	3072
TCGA-AR-A1AK	Alive	3159		0	3159	0	3159	0	3159	0	3159
TCGA-AR-A1AL	Alive	2971		0	2971	0	2971	0	2971	0	2971
TCGA-AR-A1AM	Alive	2991		0	2991	0	2991	0	2991	0	2991
TCGA-AR-A1AN	Alive	2920		0	2920	0	2920	0	2920	0	2920
TCGA-AR-A1AO	Alive	2618		0	2618	0	2618	0	2618	0	2618
TCGA-AR-A1AP	Alive	2856		0	2856	0	2856	0	2856	0	2856
TCGA-AR-A1AQ	Alive	3021		0	3021	0	3021	0	3021	0	3021
TCGA-AR-A1AR	Dead		524	1	524	1	524	1	268	1	268
TCGA-AR-A1AS	Alive	1150		0	1150	0	1150	0	1150	0	1150
TCGA-AR-A1AT	Dead		1272	1	1272		1272	0	1272	0	1272
TCGA-AR-A1AU	Alive	2868		0	2868	0	2868	0	2868	0	2868
TCGA-AR-A1AV	Alive	1864		0	1864	0	1864	0	1864	0	1864
TCGA-AR-A1AW	Alive	2632		0	2632	0	2632	0	2632	0	2632
TCGA-AR-A1AX	Alive	2629		0	2629	0	2629	0	2629	0	2629
TCGA-AR-A1AY	Alive	1026		0	1026	0	1026	0	1026	0	1026
TCGA-AR-A24H	Alive	4894		0	4894	0	4894	0	4894	0	4894
TCGA-AR-A24K	Alive	1548		0	1548	0	1548	0	1548	0	1548
TCGA-AR-A24L	Dead		2866	1	2866	1	2866	1	1414	1	1414
TCGA-AR-A24M	Alive	3660		0	3660	0	3660	0	3660	0	3660
TCGA-AR-A24N	Alive	3035		0	3035	0	3035	0	3035	0	3035
TCGA-AR-A24O	Alive	3607		0	3607	0	3607	1	2561	1	2561
TCGA-AR-A24P	Alive	84		0	84	0	84	0	84	0	84
TCGA-AR-A24Q	Alive	3172		0	3172	0	3172	0	3172	0	3172
TCGA-AR-A24R	Alive	3430		0	3430	0	3430	0	3430	0	3430
TCGA-AR-A24S	Alive	2976		0	2976	0	2976	0	2976	0	2976
TCGA-AR-A24T	Alive	3202		0	3202	0	3202	0	3202	0	3202
TCGA-AR-A24U	Alive	3128		0	3128	0	3128	0	3128	0	3128
TCGA-AR-A24V	Alive	3203		0	3203	0	3203	0	3203	0	3203
TCGA-AR-A24W	Alive	1550		0	1550	0	1550	0	1550	0	1550
TCGA-AR-A24X	Alive	3004		0	3004	0	3004	0	3004	0	3004
TCGA-AR-A24Z	Alive	3001		0	3001	0	3001	0	3001	0	3001
TCGA-AR-A250	Alive	2707		0	2707	0	2707	0	2707	0	2707
TCGA-AR-A251	Alive	3030		0	3030	0	3030	0	3030	0	3030
TCGA-AR-A252	Alive	2838		0	2838	0	2838	0	2838	0	2838
TCGA-AR-A254	Alive	2605		0	2605	0	2605	0	2605	0	2605
TCGA-AR-A255	Alive	2161		0	2161	0	2161	0	2161	0	2161
TCGA-AR-A256	Dead		2854	1	2854		2854	1	1640	1	1640
TCGA-AR-A2LE	Alive	5062		0	5062	0	5062	0	5062	1	4203
TCGA-AR-A2LH	Dead		616	1	616		616	1	434	1	434
TCGA-AR-A2LJ	Alive	2632		0	2632	0	2632	0	2632	0	2632
TCGA-AR-A2LK	Dead		1649	1	1649		1649	1	1304	1	1304
TCGA-AR-A2LL	Alive	2012		0	2012	0	2012	0	2012	0	2012
TCGA-AR-A2LM	Alive	1935		0	1935	0	1935	0	1935	0	1935
TCGA-AR-A2LN	Alive	1161		0	1161	0	1161	0	1161	0	1161
TCGA-AR-A2LO	Alive	1198		0	1198	0	1198	0	1198	0	1198
TCGA-AR-A2LQ	Alive	1233		0	1233	0	1233	0	1233	0	1233
TCGA-AR-A2LR	Alive	1742		0	1742	0	1742	0	1742	0	1742
TCGA-AR-A5QM	Alive	2231		0	2231	0	2231			1	968
TCGA-AR-A5QN	Alive	1013		0	1013	0	1013			0	1013
TCGA-AR-A5QP	Alive	1185		0	1185	0	1185			0	1185
TCGA-AR-A5QQ	Dead		322	1	322	1	322			1	301
TCGA-B6-A0I1	Dead		2361	1	2361	0	2361	1	1120	1	1120
TCGA-B6-A0I2	Alive	4361		0	4361	0	4361			0	4361
TCGA-B6-A0I5	Alive	8556		0	8556	0	8556	0	8556	0	8556
TCGA-B6-A0I6	Dead		991	1	991	1	991	1	859	1	859
TCGA-B6-A0I8	Dead		749	1	749	1	749			1	746
TCGA-B6-A0I9	Dead		362	1	362	1	362			1	362
TCGA-B6-A0IA	Alive	8391		0	8391	0	8391	0	8391	0	8391
TCGA-B6-A0IB	Dead		3941	1	3941	1	3941			1	2717
TCGA-B6-A0IC	Dead		1542	1	1542	0	1542	0	1542	0	1542
TCGA-B6-A0IE	Dead		1993	1	1993	1	1993	1	834	1	834
TCGA-B6-A0IG	Dead		4456	1	4456	1	4456			1	4456
TCGA-B6-A0IH	Dead		3418	1	3418		3418	0	3418	0	3418
TCGA-B6-A0IJ	Alive	7106		0	7106	0	7106	0	7106	0	7106
TCGA-B6-A0IK	Dead		571	1	571	1	571	1	489	1	489
TCGA-B6-A0IM	Dead		3873	1	3873	0	3873	0	3873	0	3873
TCGA-B6-A0IN	Dead		2573	1	2573	1	2573	1	1412	1	1412
TCGA-B6-A0IO	Alive	5042		0	5042	0	5042	0	5042	0	5042
TCGA-B6-A0IP	Dead		3926	1	3926	0	3926	0	3926	0	3926
TCGA-B6-A0IQ	Alive	4285		0	4285	0	4285	0	4285	0	4285
TCGA-B6-A0RE	Alive	7777		0	7777	0	7777	0	7777	0	7777
TCGA-B6-A0RG	Alive	2082		0	2082	0	2082	0	2082	0	2082
TCGA-B6-A0RH	Dead		6456	1	6456	0	6456	1	2165	1	2165
TCGA-B6-A0RI	Alive	7126		0	7126	0	7126	1	1100	1	1100
TCGA-B6-A0RL	Dead		2469	1	2469	0	2469	0	2469	0	2469
TCGA-B6-A0RM	Dead		2373	1	2373	0	2373			0	2373
TCGA-B6-A0RN	Alive	8008		0	8008	0	8008	0	8008	0	8008
TCGA-B6-A0RO	Alive	4929		0	4929	0	4929	0	4929	0	4929
TCGA-B6-A0RP	Dead		3126	1	3126	1	3126	1	2787	1	2787
TCGA-B6-A0RQ	Dead		4267	1	4267	0	4267	0	4267	0	4267
TCGA-B6-A0RS	Dead		3063	1	3063	1	3063	1	2041	1	2041
TCGA-B6-A0RT	Alive	2721		0	2721	0	2721			0	2721
TCGA-B6-A0RU	Alive	8605		0	8605	0	8605	1	3076	1	3076
TCGA-B6-A0RV	Alive	5156		0	5156	0	5156	0	5156	0	5156
TCGA-B6-A0WS	Dead		2965	1	2965	0	2965			0	2965
TCGA-B6-A0WT	Alive	5739		0	5739	0	5739	1	3862	1	3862
TCGA-B6-A0WV	Dead		2417	1	2417	0	2417	0	2417	0	2417
TCGA-B6-A0WW	Dead		558	1	558	1	558	1	447	1	447
TCGA-B6-A0WX	Dead		639	1	639	1	639	1	563	1	563
TCGA-B6-A0WY	Dead		3461	1	3461	1	3461	1	2011	1	2011
TCGA-B6-A0WZ	Alive	6292		0	6292	0	6292	0	6292	1	5117
TCGA-B6-A0X0	Dead		3945	1	3945		3945	0	3945	0	3945
TCGA-B6-A0X1	Dead		7455	1	7455	0	7455	1	490	1	490
TCGA-B6-A0X4	Dead		860	1	860	1	860	1	716	1	716
TCGA-B6-A0X5	Dead		2097	1	2097	1	2097	1	1343	1	1343
TCGA-B6-A0X7	Dead		1781	1	1781	0	1781			1	1104
TCGA-B6-A1KC	Alive	1326		0	1326	0	1326	0	1326	0	1326
TCGA-B6-A1KF	Alive	3088		0	3088	0	3088	0	3088	0	3088
TCGA-B6-A1KI	Alive	2236		0	2236	0	2236	0	2236	0	2236
TCGA-B6-A1KN	Alive	4233		0	4233	0	4233	0	4233	0	4233
TCGA-B6-A2IU	Alive	5176		0	5176	0	5176	0	5176	1	4224
TCGA-B6-A3ZX	Dead		1152	1	1152	1	1152			1	994
TCGA-B6-A400	Alive	215		0	215	0	215	0	215	0	215
TCGA-B6-A401	Alive	2596		0	2596	0	2596	0	2596	0	2596
TCGA-B6-A402	Alive	2281		0	2281	0	2281	1	1516	1	1516
TCGA-B6-A408	Alive	2072		0	2072	0	2072	0	2072	0	2072
TCGA-B6-A409	Dead		573	1	573	1	573	1	456	1	456
TCGA-B6-A40B	Alive	3152		0	3152	0	3152	0	3152	0	3152
TCGA-B6-A40C	Alive	2164		0	2164	0	2164	0	2164	0	2164
TCGA-BH-A0AU	Alive	1914		0	1914	0	1914	0	1914	0	1914
TCGA-BH-A0AU-11A	NA
TCGA-BH-A0AV	Alive	1820		0	1820	0	1820	0	1820	0	1820
TCGA-BH-A0AW	Alive	622		0	622	0	622	0	622	0	622
TCGA-BH-A0AY	Alive	777		0	777	0	777	0	777	0	777
TCGA-BH-A0AY-11A	NA
TCGA-BH-A0AZ	Alive	1919		0	1919	0	1919	0	1919	0	1919
TCGA-BH-A0AZ-11A	NA
TCGA-BH-A0B0	Alive	2477		0	2477	0	2477	0	2477	0	2477
TCGA-BH-A0B1	Alive	1148		0	1148	0	1148	0	1148	0	1148
TCGA-BH-A0B2	NA
TCGA-BH-A0B3	Alive	1203		0	1203	0	1203	0	1203	0	1203
TCGA-BH-A0B3-11B	NA
TCGA-BH-A0B4	Alive	1191		0	1191	0	1191	0	1191	0	1191
TCGA-BH-A0B5	Alive	2136		0	2136	0	2136			0	2136
TCGA-BH-A0B6	Alive	2483		0	2483	0	2483	0	2483	0	2483
TCGA-BH-A0B7	Alive	2559		0	2559	0	2559	0	2559	0	2559
TCGA-BH-A0B7-11A	NA
TCGA-BH-A0B8	Alive	1569		0	1569	0	1569	0	1569	0	1569
TCGA-BH-A0B9	Alive	1572		0	1572	0	1572	0	1572	0	1572
TCGA-BH-A0BA	Alive	1132		0	1132	0	1132	0	1132	0	1132
TCGA-BH-A0BA-11A	NA
TCGA-BH-A0BC	Alive	974		0	974	0	974	0	974	0	974
TCGA-BH-A0BC-11A	NA
TCGA-BH-A0BD	Alive	554		0	554	0	554	0	554	0	554
TCGA-BH-A0BF	Dead		1324	1	1324	0	1324	0	1324	0	1324
TCGA-BH-A0BG	Alive	1871		0	1871	0	1871	0	1871	0	1871
TCGA-BH-A0BJ	Alive	660		0	660	0	660	0	660	0	660
TCGA-BH-A0BJ-11A	NA
TCGA-BH-A0BL	Alive	2278		0	2278	0	2278	0	2278	0	2278
TCGA-BH-A0BM	Alive	1876		0	1876	0	1876	0	1876	0	1876
TCGA-BH-A0BM-11A	NA
TCGA-BH-A0BO	Alive	2197		0	2197	0	2197	0	2197	0	2197
TCGA-BH-A0BP	Dead		2296	1	2296	0	2296	0	2296	0	2296
TCGA-BH-A0BQ	Alive	2255		0	2255	0	2255	1	1709	1	1709
TCGA-BH-A0BQ-11A	NA
TCGA-BH-A0BR	Alive	2330		0	2330	0	2330	0	2330	0	2330
TCGA-BH-A0BS	Alive	2612		0	2612	0	2612	0	2612	0	2612
TCGA-BH-A0BS-11A	NA
TCGA-BH-A0BT	Alive	2365		0	2365	0	2365	0	2365	0	2365
TCGA-BH-A0BT-11A	NA
TCGA-BH-A0BV	Alive	1519		0	1519	0	1519	0	1519	0	1519
TCGA-BH-A0BV-11A	NA
TCGA-BH-A0BW	Alive	2371		0	2371	0	2371	0	2371	0	2371
TCGA-BH-A0BW-11A	NA
TCGA-BH-A0BZ	Alive	2255		0	2255	0	2255	0	2255	0	2255
TCGA-BH-A0BZ-11A	NA
TCGA-BH-A0C0	Alive	1270		0	1270	0	1270	0	1270	0	1270
TCGA-BH-A0C0-11A	NA
TCGA-BH-A0C1	Dead		1411	1	1411	1	1411	1	1123	1	1123
TCGA-BH-A0C3	Alive	2709		0	2709	0	2709	1	2674	1	2674
TCGA-BH-A0C3-11A	NA
TCGA-BH-A0C7	Alive	2767		0	2767	0	2767	0	2767	0	2767
TCGA-BH-A0DD	Alive	2486		0	2486	0	2486	0	2486	0	2486
TCGA-BH-A0DE	Alive	2372		0	2372	0	2372	0	2372	0	2372
TCGA-BH-A0DG	Alive	2041		0	2041	0	2041	0	2041	0	2041
TCGA-BH-A0DG-11A	NA
TCGA-BH-A0DH	Alive	1156		0	1156	0	1156	0	1156	0	1156
TCGA-BH-A0DH-11A	NA
TCGA-BH-A0DI	Alive	912		0	912	0	912	0	912	0	912
TCGA-BH-A0DK	Alive	423		0	423	0	423	0	423	0	423
TCGA-BH-A0DK-11A	NA
TCGA-BH-A0DL	Alive	2381		0	2381	0	2381	0	2381	0	2381
TCGA-BH-A0DL-11A	NA
TCGA-BH-A0DO	Alive	1644		0	1644	0	1644	0	1644	0	1644
TCGA-BH-A0DO-11A	NA
TCGA-BH-A0DP	Alive	476		0	476	0	476	0	476	0	476
TCGA-BH-A0DP-11A	NA
TCGA-BH-A0DQ	Alive	98		0	98	0	98	0	98	0	98
TCGA-BH-A0DQ-11A	NA
TCGA-BH-A0DS	Alive	78		0	78	0	78	0	78	0	78
TCGA-BH-A0DT	Alive	2403		0	2403	0	2403	0	2403	0	2403
TCGA-BH-A0DT-11A	NA
TCGA-BH-A0DV	Alive	2064		0	2064	0	2064	0	2064	0	2064
TCGA-BH-A0DV-11A	NA
TCGA-BH-A0DX	Alive	2156		0	2156	0	2156	0	2156	0	2156
TCGA-BH-A0DZ	Alive	495		0	495	0	495	0	495	0	495
TCGA-BH-A0DZ-11A	NA
TCGA-BH-A0E0	Alive	134		0	134	0	134	0	134	0	134
TCGA-BH-A0E0-11A	NA
TCGA-BH-A0E1	Alive	477		0	477	0	477	0	477	0	477
TCGA-BH-A0E1-11A	NA
TCGA-BH-A0E2	Alive	435		0	435	0	435	0	435	0	435
TCGA-BH-A0E6	Alive	293		0	293	0	293	0	293	0	293
TCGA-BH-A0E7	Alive	1363		0	1363	0	1363	0	1363	0	1363
TCGA-BH-A0E9	Alive	2489		0	2489	0	2489	0	2489	0	2489
TCGA-BH-A0EA	Dead		991	1	991	0	991	0	991	0	991
TCGA-BH-A0EB	Alive	745		0	745	0	745	0	745	0	745
TCGA-BH-A0EE	Alive	943		0	943	0	943	0	943	0	943
TCGA-BH-A0EI	Alive	1926		0	1926	0	1926	0	1926	0	1926
TCGA-BH-A0GY	Alive	923		0	923	0	923	0	923	0	923
TCGA-BH-A0GZ	Alive	328		0	328	0	328	0	328	0	328
TCGA-BH-A0H0	Alive	461		0	461	0	461	0	461	0	461
TCGA-BH-A0H3	Alive	1928		0	1928	0	1928	0	1928	0	1928
TCGA-BH-A0H5	Alive	1620		0	1620	0	1620	0	1620	0	1620
TCGA-BH-A0H5-11A	NA
TCGA-BH-A0H6	Alive	747		0	747	0	747	0	747	0	747
TCGA-BH-A0H7	Alive	702		0	702	0	702	0	702	0	702
TCGA-BH-A0H7-11A	NA
TCGA-BH-A0H9	Alive	1247		0	1247	0	1247	0	1247	0	1247
TCGA-BH-A0HA	Alive	1611		0	1611	0	1611	0	1611	0	1611
TCGA-BH-A0HA-11A	NA
TCGA-BH-A0HB	Alive	806		0	806	0	806	0	806	0	806
TCGA-BH-A0HF	Alive	727		0	727	0	727	0	727	0	727
TCGA-BH-A0HI	Alive	620		0	620	0	620	0	620	0	620
TCGA-BH-A0HK	Alive	178		0	178	0	178	0	178	0	178
TCGA-BH-A0HK-11A	NA
TCGA-BH-A0HL	Alive	72		0	72	0	72	0	72	0	72
TCGA-BH-A0HN	Alive	516		0	516	0	516	0	516	0	516
TCGA-BH-A0HO	Alive	76		0	76	0	76	0	76	0	76
TCGA-BH-A0HP	Alive	414		0	414	0	414	0	414	0	414
TCGA-BH-A0HQ	Alive	1121		0	1121	0	1121	0	1121	0	1121
TCGA-BH-A0HU	Alive	392		0	392	0	392	0	392	0	392
TCGA-BH-A0HW	Alive	1561		0	1561	0	1561	0	1561	0	1561
TCGA-BH-A0HX	Alive	829		0	829	0	829	0	829	0	829
TCGA-BH-A0HY	Alive	1545		0	1545	0	1545	0	1545	0	1545
TCGA-BH-A0RX	Alive	170		0	170	0	170	0	170	0	170
TCGA-BH-A0W3	Alive	728		0	728	0	728			0	728
TCGA-BH-A0W4	Alive	759		0	759	0	759			0	759
TCGA-BH-A0W5	Alive	1288		0	1288	0	1288	0	1288	0	1288
TCGA-BH-A0W7	Alive	1363		0	1363	0	1363	0	1363	0	1363
TCGA-BH-A0WA	Alive	701		0	701	0	701	0	701	0	701
TCGA-BH-A18F	Alive	1001		0	1001	0	1001	0	1001	0	1001
TCGA-BH-A18G	Alive	149		0	149	0	149	0	149	0	149
TCGA-BH-A18H	Alive	652		0	652	0	652	0	652	0	652
TCGA-BH-A18I	Alive	1093		0	1093	0	1093	0	1093	0	1093
TCGA-BH-A18J	Dead		612	1	612	1	612			1	612
TCGA-BH-A18J-11A	NA
TCGA-BH-A18K	Dead		2763	1	2763	1	2763			1	2763
TCGA-BH-A18K-11A	NA
TCGA-BH-A18L	Dead		811	1	811		811	0	811	0	811
TCGA-BH-A18L-11A	NA
TCGA-BH-A18M	Dead		2207	1	2207		2207	0	2207	0	2207
TCGA-BH-A18M-11A	NA
TCGA-BH-A18N	Dead		1148	1	1148		1148	0	1148	0	1148
TCGA-BH-A18N-11A	NA
TCGA-BH-A18P	Dead		921	1	921	1	921			1	921
TCGA-BH-A18P-11A	NA
TCGA-BH-A18Q	Dead		1692	1	1692		1692	0	1692	0	1692
TCGA-BH-A18Q-11A	NA
TCGA-BH-A18R	Dead		1142	1	1142	0	1142	0	1142	0	1142
TCGA-BH-A18R-11A	NA
TCGA-BH-A18S	Dead		2009	1	2009	0	2009	0	2009	0	2009
TCGA-BH-A18S-11A	NA
TCGA-BH-A18T	Dead		224	1	224	1	224			1	224
TCGA-BH-A18U	Dead		1563	1	1563	0	1563	0	1563	0	1563
TCGA-BH-A18U-11A	NA
TCGA-BH-A18V	Dead		1556	1	1556		1556	0	1556	0	1556
TCGA-BH-A18V-11A	NA
TCGA-BH-A1EN	Dead		2127	1	2127	0	2127	0	2127	0	2127
TCGA-BH-A1EN-11A	NA
TCGA-BH-A1EO	Dead		2798	1	2798	0	2798			0	2798
TCGA-BH-A1ES	Dead		3462	1	3462	1	3462			1	3462
TCGA-BH-A1ET	Dead		2520	1	2520	0	2520			0	2520
TCGA-BH-A1ET-11B	NA
TCGA-BH-A1EU	Dead		1286	1	1286	0	1286			0	1286
TCGA-BH-A1EU-11A	NA
TCGA-BH-A1EV	Dead		365	1	365	1	365			1	365
TCGA-BH-A1EV-11A	NA
TCGA-BH-A1EW	Dead		1694	1	1694	1	1694			1	1694
TCGA-BH-A1EW-11B	NA
TCGA-BH-A1EX	Dead		1508	1	1508	1	1508			1	1508
TCGA-BH-A1EY	Dead		538	1	538	1	538			1	396
TCGA-BH-A1F0	Dead		785	1	785	1	785			1	785
TCGA-BH-A1F0-11B	NA
TCGA-BH-A1F2	Dead		959	1	959	0	959			0	959
TCGA-BH-A1F2-11A	NA
TCGA-BH-A1F5	Dead		2712	1	2712	0	2712			0	2712
TCGA-BH-A1F6	Dead		2965	1	2965		2965			0	2965
TCGA-BH-A1F6-11B	NA
TCGA-BH-A1F8	Dead		763	1	763	1	763			1	763
TCGA-BH-A1F8-11B	NA
TCGA-BH-A1FB	Dead		3669	1	3669	1	3669			1	3669
TCGA-BH-A1FB-11A	NA
TCGA-BH-A1FC	Dead		3472	1	3472	0	3472			0	3472
TCGA-BH-A1FC-11A	NA
TCGA-BH-A1FD	Dead		1009	1	1009	1	1009			1	1009
TCGA-BH-A1FD-11B	NA
TCGA-BH-A1FE	Dead		2273	1	2273	1	2273			1	2273
TCGA-BH-A1FE-11B	NA
TCGA-BH-A1FG	Dead		3736	1	3736		3736			0	3736
TCGA-BH-A1FG-11B	NA
TCGA-BH-A1FH	Dead		1034	1	1034	1	1034			1	1034
TCGA-BH-A1FH-11B	NA
TCGA-BH-A1FJ	Dead		1927	1	1927		1927			0	1927
TCGA-BH-A1FJ-11B	NA
TCGA-BH-A1FL	Dead		1673	1	1673	1	1673			1	1673
TCGA-BH-A1FM	Dead		1388	1	1388		1388			0	1388
TCGA-BH-A1FM-11B	NA
TCGA-BH-A1FN	Dead		2192	1	2192	1	2192			1	2192
TCGA-BH-A1FN-11A	NA
TCGA-BH-A1FR	Dead		1642	1	1642	1	1642			1	1642
TCGA-BH-A1FR-11B	NA
TCGA-BH-A1FU	Dead		1688	1	1688	1	1688			1	1688
TCGA-BH-A1FU-11A	NA
TCGA-BH-A201	Alive	856		0	856	0	856			0	856
TCGA-BH-A202	Alive	795		0	795	0	795			0	795
TCGA-BH-A203	Dead		1174	1	1174	1	1174			1	1174
TCGA-BH-A203-11A	NA
TCGA-BH-A204	Dead		2534	1	2534		2534			0	2534
TCGA-BH-A204-11A	NA
TCGA-BH-A208	Dead		1759	1	1759	0	1759			0	1759
TCGA-BH-A208-11A	NA
TCGA-BH-A209	Dead		3959	1	3959	0	3959			0	3959
TCGA-BH-A209-11A	NA
TCGA-BH-A28O	Alive	1120		0	1120	0	1120	0	1120	0	1120
TCGA-BH-A28Q	Alive	1119		0	1119	0	1119			0	1119
TCGA-BH-A2L8	Alive	612		0	612	0	612	0	612	0	612
TCGA-BH-A42T	Dead		320	1	320	0	320	0	320	0	320
TCGA-BH-A42U	Alive	3364		0	3364	0	3364	0	3364	0	3364
TCGA-BH-A42V	Alive	635		0	635	0	635	0	635	0	635
TCGA-BH-A5IZ	Alive	567		0	567	0	567	0	567	0	567
TCGA-BH-A5J0	Alive	715		0	715	0	715	0	715	0	715
TCGA-BH-A6R8	Alive	293		0	293	0	293	0	293	0	293
TCGA-BH-A6R9	Alive	160		0	160	0	160	0	160	0	160
TCGA-BH-A8FY	Dead		295	1	295	0	295	0	295	0	295
TCGA-BH-A8FZ	Alive	574		0	574	0	574	0	574	0	574
TCGA-BH-A8G0	Alive	662		0	662	0	662	0	662	0	662
TCGA-BH-AB28	Alive	287		0	287	0	287	0	287	0	287
TCGA-C8-A12K	Alive	0		0	0	0	0	0	0	0	0
TCGA-C8-A12L	Alive	363		0	363	0	363	0	363	0	363
TCGA-C8-A12M	Alive	358		0	358	0	358	0	358	0	358
TCGA-C8-A12N	Alive	358		0	358	0	358	0	358	0	358
TCGA-C8-A12O	Alive	385		0	385	0	385	0	385	0	385
TCGA-C8-A12P	Alive	358		0	358	0	358	0	358	0	358
TCGA-C8-A12Q	Dead		385	1	385	1	385			1	385
TCGA-C8-A12T	Alive	0		0	0	0	0	0	0	0	0
TCGA-C8-A12U	Alive	385		0	385	0	385	0	385	0	385
TCGA-C8-A12V	Alive	385		0	385	0	385			0	385
TCGA-C8-A12W	Alive	385		0	385	0	385	0	385	0	385
TCGA-C8-A12X	Alive	385		0	385	0	385	0	385	0	385
TCGA-C8-A12Y	Alive	1476		0	1476	0	1476	0	1476	0	1476
TCGA-C8-A12Z	Alive	382		0	382	0	382	0	382	0	382
TCGA-C8-A130	Alive	370		0	370	0	370	0	370	0	370
TCGA-C8-A131	Alive	411		0	411	0	411	0	411	0	411
TCGA-C8-A132	Alive	383		0	383	0	383	0	383	0	383
TCGA-C8-A133	Alive	0		0	0	0	0	0	0	0	0
TCGA-C8-A134	Alive	383		0	383	0	383	0	383	0	383
TCGA-C8-A135	Alive	393		0	393	0	393	0	393	0	393
TCGA-C8-A137	Alive	379		0	379	0	379	1	136	1	136
TCGA-C8-A138	Alive	380		0	380	0	380	0	380	0	380
TCGA-C8-A1HE	Alive	375		0	375	0	375	0	375	0	375
TCGA-C8-A1HF	Alive	332		0	332	0	332	0	332	0	332
TCGA-C8-A1HG	Alive	345		0	345	0	345	0	345	0	345
TCGA-C8-A1HI	Alive	343		0	343	0	343	0	343	0	343
TCGA-C8-A1HJ	Alive	5		0	5	0	5	0	5	0	5
TCGA-C8-A1HK	Alive	366		0	366	0	366	0	366	0	366
TCGA-C8-A1HL	Alive	317		0	317	0	317	0	317	0	317
TCGA-C8-A1HM	Alive	375		0	375	0	375	0	375	0	375
TCGA-C8-A1HN	Alive	394		0	394	0	394	0	394	0	394
TCGA-C8-A1HO	Alive	375		0	375	0	375	0	375	0	375
TCGA-C8-A26V	Alive	616		0	616	0	616	0	616	0	616
TCGA-C8-A26W	Alive	381		0	381	0	381	0	381	0	381
TCGA-C8-A26X	Alive	376		0	376	0	376	0	376	0	376
TCGA-C8-A26Y	Alive	394		0	394	0	394	0	394	0	394
TCGA-C8-A26Z	Alive	470		0	470	0	470	0	470	0	470
TCGA-C8-A273	Alive	513		0	513	0	513	0	513	0	513
TCGA-C8-A274	Alive	508		0	508	0	508	0	508	0	508
TCGA-C8-A275	Alive	1		0	1	0	1	0	1	0	1
TCGA-C8-A278	Alive	297		0	297	0	297	0	297	0	297
TCGA-C8-A27A	Alive	747		0	747	0	747	0	747	0	747
TCGA-C8-A27B	Alive	439		0	439	0	439	0	439	0	439
TCGA-C8-A3M7	Dead		1034	1	1034	1	1034	1	1034	1	1034
TCGA-C8-A3M8	Alive	394		0	394	0	394	0	394	0	394
TCGA-C8-A8HP	Alive	396		0	396	0	396	0	396	0	396
TCGA-C8-A8HQ	Alive	380		0	380	0	380	0	380	0	380
TCGA-C8-A8HR	Alive	408		0	408	0	408	0	408	0	408
TCGA-C8-A9FZ	Alive	592		0	592	0	592	0	592	0	592
TCGA-D8-A13Y	Alive	1728		0	1728	0	1728	0	1728	0	1728
TCGA-D8-A13Z	Alive	635		0	635	0	635	0	635	0	635
TCGA-D8-A140	Alive	403		0	403	0	403	0	403	0	403
TCGA-D8-A141	Alive	626		0	626	0	626	0	626	0	626
TCGA-D8-A142	Alive	425		0	425	0	425	0	425	0	425
TCGA-D8-A143	Alive	431		0	431	0	431	0	431	0	431
TCGA-D8-A145	Alive	410		0	410	0	410	0	410	0	410
TCGA-D8-A146	Alive	643		0	643	0	643	0	643	0	643
TCGA-D8-A147	Alive	584		0	584	0	584	0	584	0	584
TCGA-D8-A1J8	Alive	431		0	431	0	431	0	431	0	431
TCGA-D8-A1J9	Alive	532		0	532	0	532	0	532	0	532
TCGA-D8-A1JA	Alive	502		0	502	0	502	1	431	1	431
TCGA-D8-A1JB	Alive	1688		0	1688	0	1688	0	1688	0	1688
TCGA-D8-A1JC	Alive	480		0	480	0	480	0	480	0	480
TCGA-D8-A1JD	Alive	552		0	552	0	552	0	552	0	552
TCGA-D8-A1JE	Alive	575		0	575	0	575	0	575	0	575
TCGA-D8-A1JF	Alive	366		0	366	0	366	0	366	0	366
TCGA-D8-A1JG	Alive	1612		0	1612	0	1612	0	1612	0	1612
TCGA-D8-A1JH	Alive	426		0	426	0	426	0	426	0	426
TCGA-D8-A1JI	Alive	577		0	577	0	577	0	577	0	577
TCGA-D8-A1JJ	Alive	611		0	611	0	611	0	611	0	611
TCGA-D8-A1JK	Alive	612		0	612	0	612	0	612	0	612
TCGA-D8-A1JL	Alive	611		0	611	0	611	0	611	0	611
TCGA-D8-A1JM	Alive	590		0	590	0	590	0	590	0	590
TCGA-D8-A1JN	Alive	620		0	620	0	620	0	620	0	620
TCGA-D8-A1JP	Alive	639		0	639	0	639	0	639	0	639
TCGA-D8-A1JS	Alive	371		0	371	0	371	0	371	0	371
TCGA-D8-A1JT	Alive	405		0	405	0	405	0	405	0	405
TCGA-D8-A1JU	Alive	447		0	447	0	447	0	447	0	447
TCGA-D8-A1X5	Alive	565		0	565	0	565	0	565	0	565
TCGA-D8-A1X6	Alive	541		0	541	0	541	0	541	0	541
TCGA-D8-A1X7	Alive	509		0	509	0	509	0	509	0	509
TCGA-D8-A1X8	Alive	783		0	783	0	783	0	783	0	783
TCGA-D8-A1X9	Alive	727		0	727	0	727			0	727
TCGA-D8-A1XA	Alive	839		0	839	0	839	0	839	0	839
TCGA-D8-A1XB	Alive	552		0	552	0	552	0	552	0	552
TCGA-D8-A1XC	Dead		377	1	377	1	377			1	377
TCGA-D8-A1XD	Alive	522		0	522	0	522	0	522	0	522
TCGA-D8-A1XF	Alive	463		0	463	0	463			0	463
TCGA-D8-A1XG	Alive	448		0	448	0	448	0	448	0	448
TCGA-D8-A1XJ	Alive	664		0	664	0	664	0	664	0	664
TCGA-D8-A1XK	Alive	441		0	441	0	441	0	441	0	441
TCGA-D8-A1XL	Alive	606		0	606	0	606	0	606	0	606
TCGA-D8-A1XM	Alive	538		0	538	0	538	0	538	0	538
TCGA-D8-A1XO	Alive	1682		0	1682	0	1682	0	1682	0	1682
TCGA-D8-A1XQ	Alive	499		0	499	0	499	0	499	0	499
TCGA-D8-A1XR	Alive	482		0	482	0	482	0	482	0	482
TCGA-D8-A1XS	Alive	496		0	496	0	496	0	496	0	496
TCGA-D8-A1XT	Alive	506		0	506	0	506	0	506	0	506
TCGA-D8-A1XU	Alive	395		0	395	0	395	0	395	0	395
TCGA-D8-A1XV	Alive	461		0	461	0	461	0	461	0	461
TCGA-D8-A1XW	Alive	1309		0	1309	0	1309	0	1309	0	1309
TCGA-D8-A1XY	Alive	503		0	503	0	503			0	503
TCGA-D8-A1XZ	Alive	466		0	466	0	466	0	466	0	466
TCGA-D8-A1Y0	Alive	472		0	472	0	472			0	472
TCGA-D8-A1Y1	Dead		302	1	302	1	302			1	302
TCGA-D8-A1Y2	Alive	433		0	433	0	433	0	433	0	433
TCGA-D8-A1Y3	Alive	430		0	430	0	430	0	430	0	430
TCGA-D8-A27E	Alive	530		0	530	0	530	0	530	0	530
TCGA-D8-A27F	Alive	488		0	488	0	488	0	488	0	488
TCGA-D8-A27G	Alive	409		0	409	0	409	0	409	0	409
TCGA-D8-A27H	Alive	397		0	397	0	397	0	397	0	397
TCGA-D8-A27I	Alive	439		0	439	0	439	0	439	0	439
TCGA-D8-A27K	Alive	1461		0	1461	0	1461	0	1461	0	1461
TCGA-D8-A27L	Alive	499		0	499	0	499	0	499	0	499
TCGA-D8-A27M	Alive	410		0	410	0	410	0	410	0	410
TCGA-D8-A27N	Alive	519		0	519	0	519	0	519	0	519
TCGA-D8-A27P	Alive	49		0	49	0	49	0	49	0	49
TCGA-D8-A27R	Alive	307		0	307	0	307	0	307	0	307
TCGA-D8-A27T	Alive	398		0	398	0	398	0	398	0	398
TCGA-D8-A27V	Alive	381		0	381	0	381	0	381	0	381
TCGA-D8-A27W	Alive	373		0	373	0	373	0	373	0	373
TCGA-D8-A3Z5	Alive	1015		0	1015	0	1015	0	1015	0	1015
TCGA-D8-A3Z6	Alive	563		0	563	0	563	0	563	0	563
TCGA-D8-A4Z1	Alive	659		0	659	0	659	0	659	0	659
TCGA-D8-A73U	Alive	492		0	492	0	492	0	492	0	492
TCGA-D8-A73W	Dead		385	1	385	1	385	1	21	1	21
TCGA-D8-A73X	Alive	767		0	767	0	767	0	767	0	767
TCGA-E2-A105	Alive	1308		0	1308	0	1308	0	1308	0	1308
TCGA-E2-A106	Alive	2541		0	2541	0	2541	0	2541	0	2541
TCGA-E2-A107	Alive	1047		0	1047	0	1047	0	1047	0	1047
TCGA-E2-A108	Alive	837		0	837	0	837	0	837	0	837
TCGA-E2-A109	Alive	1417		0	1417	0	1417	0	1417	0	1417
TCGA-E2-A10A	Alive	1229		0	1229	0	1229	1	75	1	75
TCGA-E2-A10B	Alive	1141		0	1141	0	1141			1	195
TCGA-E2-A10C	Alive	1220		0	1220	0	1220	0	1220	0	1220
TCGA-E2-A10E	Alive	865		0	865	0	865	0	865	0	865
TCGA-E2-A10F	Alive	878		0	878	0	878	0	878	0	878
TCGA-E2-A14N	Alive	1434		0	1434	0	1434	0	1434	0	1434
TCGA-E2-A14O	Alive	1359		0	1359	0	1359	0	1359	0	1359
TCGA-E2-A14P	Alive	1246		0	1246	0	1246	0	1246	0	1246
TCGA-E2-A14Q	Alive	1163		0	1163	0	1163	0	1163	0	1163
TCGA-E2-A14R	Alive	1174		0	1174	0	1174	0	1174	1	971
TCGA-E2-A14S	Alive	1009		0	1009	0	1009	0	1009	0	1009
TCGA-E2-A14T	Alive	2311		0	2311	0	2311	0	2311	0	2311
TCGA-E2-A14U	Alive	1318		0	1318	0	1318	0	1318	0	1318
TCGA-E2-A14V	Alive	1042		0	1042	0	1042	0	1042	0	1042
TCGA-E2-A14W	Alive	974		0	974	0	974	0	974	0	974
TCGA-E2-A14X	Alive	972		0	972	0	972	0	972	0	972
TCGA-E2-A14Y	Alive	2109		0	2109	0	2109	0	2109	0	2109
TCGA-E2-A14Z	Dead		563	1	563	1	563	1	188	1	188
TCGA-E2-A150	Alive	1935		0	1935	0	1935	0	1935	0	1935
TCGA-E2-A152	Alive	2128		0	2128	0	2128	1	54	1	54
TCGA-E2-A153	Alive	707		0	707	0	707	0	707	0	707
TCGA-E2-A153-11A	NA
TCGA-E2-A154	Alive	591		0	591	0	591	0	591	0	591
TCGA-E2-A155	Alive	640		0	640	0	640	0	640	0	640
TCGA-E2-A156	Alive	726		0	726	0	726	0	726	0	726
TCGA-E2-A158	Alive	450		0	450	0	450	0	450	0	450
TCGA-E2-A159	Alive	762		0	762	0	762	0	762	0	762
TCGA-E2-A15A	Alive	710		0	710	0	710	0	710	0	710
TCGA-E2-A15C	Alive	694		0	694	0	694	0	694	0	694
TCGA-E2-A15D	Alive	526		0	526	0	526	0	526	0	526
TCGA-E2-A15E	Alive	630		0	630	0	630	0	630	0	630
TCGA-E2-A15F	Alive	658		0	658	0	658	0	658	0	658
TCGA-E2-A15G	Alive	554		0	554	0	554	0	554	0	554
TCGA-E2-A15H	Alive	393		0	393	0	393	0	393	0	393
TCGA-E2-A15I	Alive	1692		0	1692	0	1692	0	1692	0	1692
TCGA-E2-A15I-11A	NA
TCGA-E2-A15J	Alive	1640		0	1640	0	1640	0	1640	0	1640
TCGA-E2-A15K	Alive	275		0	275	0	275	0	275	0	275
TCGA-E2-A15K-11A	NA
TCGA-E2-A15L	Alive	626		0	626	0	626	0	626	0	626
TCGA-E2-A15M	Dead		336	1	336	0	336	0	336	0	336
TCGA-E2-A15M-11A	NA
TCGA-E2-A15O	Alive	1545		0	1545	0	1545	1	1210	1	1210
TCGA-E2-A15P	Alive	595		0	595	0	595	0	595	0	595
TCGA-E2-A15R	Alive	1732		0	1732	0	1732	0	1732	0	1732
TCGA-E2-A15S	Alive	428		0	428	0	428	0	428	0	428
TCGA-E2-A15T	Alive	1563		0	1563	0	1563	0	1563	0	1563
TCGA-E2-A1AZ	Alive	2329		0	2329	0	2329	0	2329	0	2329
TCGA-E2-A1B0	Alive	1631		0	1631	0	1631	0	1631	0	1631
TCGA-E2-A1B1	Alive	2653		0	2653	0	2653	0	2653	0	2653
TCGA-E2-A1B4	Dead		1004	1	1004	0	1004	0	1004	0	1004
TCGA-E2-A1B5	Alive	984		0	984	0	984	0	984	0	984
TCGA-E2-A1B6	Alive	867		0	867	0	867	0	867	0	867
TCGA-E2-A1BC	Alive	501		0	501	0	501			0	501
TCGA-E2-A1BD	Alive	1133		0	1133	0	1133	0	1133	0	1133
TCGA-E2-A1IE	Alive	2362		0	2362	0	2362	1	1810	1	1810
TCGA-E2-A1IF	Alive	1138		0	1138	0	1138	0	1138	0	1138
TCGA-E2-A1IG	Alive	2140		0	2140	0	2140	0	2140	0	2140
TCGA-E2-A1IG-11A	NA
TCGA-E2-A1IH	Alive	1026		0	1026	0	1026	0	1026	0	1026
TCGA-E2-A1II	Alive	1025		0	1025	0	1025	0	1025	0	1025
TCGA-E2-A1IJ	Alive	865		0	865	0	865	0	865	0	865
TCGA-E2-A1IK	Alive	1800		0	1800	0	1800	0	1800	0	1800
TCGA-E2-A1IL	Alive	118		0	118	0	118	0	118	0	118
TCGA-E2-A1IN	Alive	675		0	675	0	675	0	675	0	675
TCGA-E2-A1IO	Alive	1855		0	1855	0	1855	0	1855	0	1855
TCGA-E2-A1IP	NA
TCGA-E2-A1IU	Alive	337		0	337	0	337	0	337	0	337
TCGA-E2-A1L6	Alive	1648		0	1648	0	1648	0	1648	0	1648
TCGA-E2-A1L7	Alive	1836		0	1836	0	1836	1	1619	1	1619
TCGA-E2-A1L7-11A	NA
TCGA-E2-A1L8	Alive	2240		0	2240	0	2240	0	2240	0	2240
TCGA-E2-A1L9	Alive	598		0	598	0	598	0	598	0	598
TCGA-E2-A1LA	Alive	748		0	748	0	748	0	748	0	748
TCGA-E2-A1LB	Alive	2306		0	2306	0	2306	0	2306	0	2306
TCGA-E2-A1LB-11A	NA
TCGA-E2-A1LE	Dead		879	1	879	1	879	1	361	1	361
TCGA-E2-A1LG	Alive	1523		0	1523	0	1523	0	1523	0	1523
TCGA-E2-A1LH	Alive	3247		0	3247	0	3247	0	3247	0	3247
TCGA-E2-A1LH-11A	NA
TCGA-E2-A1LI	Alive	3121		0	3121	0	3121			0	3121
TCGA-E2-A1LK	Dead		266	1	266	1	266	1	155	1	155
TCGA-E2-A1LL	Alive	1309		0	1309	0	1309	1	1303	1	1303
TCGA-E2-A1LS	Alive	1604		0	1604	0	1604	0	1604	0	1604
TCGA-E2-A2P5	Dead		821	1	821	1	821	1	597	1	597
TCGA-E2-A2P6	Alive	1051		0	1051	0	1051	0	1051	0	1051
TCGA-E2-A3DX	Alive	1325		0	1325	0	1325			0	1325
TCGA-E2-A56Z	Alive	252		0	252	0	252	0	252	0	252
TCGA-E2-A570	Alive	931		0	931	0	931	0	931	0	931
TCGA-E2-A572	Alive	1208		0	1208	0	1208	0	1208	0	1208
TCGA-E2-A573	Alive	1062		0	1062	0	1062	0	1062	0	1062
TCGA-E2-A574	Alive	1179		0	1179	0	1179	0	1179	0	1179
TCGA-E2-A576	Alive	1043		0	1043	0	1043	0	1043	0	1043
TCGA-E2-A9RU	Alive	538		0	538	0	538	0	538	0	538
TCGA-E9-A1N3	Alive	1059		0	1059	0	1059	0	1059	0	1059
TCGA-E9-A1N4	Alive	1000		0	1000	0	1000	0	1000	0	1000
TCGA-E9-A1N4-11A	NA
TCGA-E9-A1N5	Alive	1120		0	1120	0	1120	0	1120	0	1120
TCGA-E9-A1N5-11A	NA
TCGA-E9-A1N6	Dead		678	1	678	1	678	1	443	1	443
TCGA-E9-A1N6-11A	NA
TCGA-E9-A1N8	Alive	1039		0	1039	0	1039	0	1039	0	1039
TCGA-E9-A1N9	Alive	1101		0	1101	0	1101	0	1101	0	1101
TCGA-E9-A1N9-11A	NA
TCGA-E9-A1NA	Alive	1112		0	1112	0	1112	0	1112	0	1112
TCGA-E9-A1NA-11A	NA
TCGA-E9-A1NC	Alive	1203		0	1203	0	1203	0	1203	0	1203
TCGA-E9-A1ND	Alive	1266		0	1266	0	1266	0	1266	0	1266
TCGA-E9-A1ND-11A	NA
TCGA-E9-A1NE	Alive	1088		0	1088	0	1088	0	1088	0	1088
TCGA-E9-A1NF	Dead		1072	1	1072	1	1072	1	90	1	90
TCGA-E9-A1NG	Dead		786	1	786	0	786	0	786	0	786
TCGA-E9-A1NG-11A	NA
TCGA-E9-A1NH	Alive	576		0	576	0	576	0	576	0	576
TCGA-E9-A1NI	Alive	300		0	300	0	300	0	300	0	300
TCGA-E9-A1QZ	Alive	755		0	755	0	755	0	755	0	755
TCGA-E9-A1R0	Alive	860		0	860	0	860			0	860
TCGA-E9-A1R2	Alive	1063		0	1063	0	1063			0	1063
TCGA-E9-A1R3	Alive	78		0	78	0	78	0	78	0	78
TCGA-E9-A1R4	Alive	186		0	186	0	186	0	186	0	186
TCGA-E9-A1R5	Alive	92		0	92	0	92	0	92	0	92
TCGA-E9-A1R6	Alive	339		0	339	0	339	0	339	0	339
TCGA-E9-A1R7	Alive	1467		0	1467	0	1467	0	1467	0	1467
TCGA-E9-A1R7-11A	NA
TCGA-E9-A1RA	Alive	1369		0	1369	0	1369	0	1369	0	1369
TCGA-E9-A1RB	Dead		976	1	976	0	976	0	976	0	976
TCGA-E9-A1RB-11A	NA
TCGA-E9-A1RC	Alive	1224		0	1224	0	1224	0	1224	0	1224
TCGA-E9-A1RD	Alive	34		0	34	0	34	0	34	0	34
TCGA-E9-A1RD-11A	NA
TCGA-E9-A1RE	Alive	1419		0	1419	0	1419	0	1419	0	1419
TCGA-E9-A1RF	Alive	200		0	200	0	200	0	200	0	200
TCGA-E9-A1RG	Alive	647		0	647	0	647	0	647	0	647
TCGA-E9-A1RH	Alive	1417		0	1417	0	1417	0	1417	0	1417
TCGA-E9-A1RH-11A	NA
TCGA-E9-A1RI	Alive	1449		0	1449	0	1449	0	1449	0	1449
TCGA-E9-A226	Dead		1048	1	1048	1	1048	1	790	1	790
TCGA-E9-A227	Alive	975		0	975	0	975	0	975	0	975
TCGA-E9-A228	Alive	1285		0	1285	0	1285	0	1285	0	1285
TCGA-E9-A229	Alive	1148		0	1148	0	1148	0	1148	0	1148
TCGA-E9-A22A	Alive	1189		0	1189	0	1189	0	1189	0	1189
TCGA-E9-A22B	Alive	1167		0	1167	0	1167	0	1167	0	1167
TCGA-E9-A22D	Alive	1248		0	1248	0	1248	0	1248	0	1248
TCGA-E9-A22E	Alive	1269		0	1269	0	1269	0	1269	0	1269
TCGA-E9-A22G	Alive	1239		0	1239	0	1239	0	1239	0	1239
TCGA-E9-A22H	Alive	1232		0	1232	0	1232	0	1232	0	1232
TCGA-E9-A243	Alive	612		0	612	0	612	1	305	1	305
TCGA-E9-A244	Alive	21		0	21	0	21	0	21	0	21
TCGA-E9-A245	Alive	26		0	26	0	26	0	26	0	26
TCGA-E9-A247	Alive	1186		0	1186	0	1186	0	1186	0	1186
TCGA-E9-A248	Alive	59		0	59	0	59	0	59	0	59
TCGA-E9-A249	Alive	217		0	217	0	217	0	217	0	217
TCGA-E9-A24A	Alive	747		0	747	0	747	0	747	0	747
TCGA-E9-A295	Alive	375		0	375	0	375	0	375	0	375
TCGA-E9-A2JS	Dead		904	1	904	1	904	1	524	1	524
TCGA-E9-A2JT	Alive	288		0	288	0	288	0	288	0	288
TCGA-E9-A3HO	Alive	1158		0	1158	0	1158	0	1158	0	1158
TCGA-E9-A3Q9	Alive	1001		0	1001	0	1001	0	1001	0	1001
TCGA-E9-A3QA	Alive	918		0	918	0	918	0	918	0	918
TCGA-E9-A3X8	Alive	926		0	926	0	926	0	926	0	926
TCGA-E9-A54X	Alive	727		0	727	0	727	0	727	0	727
TCGA-E9-A54Y	Alive	725		0	725	0	725	0	725	0	725
TCGA-E9-A5FK	Alive	812		0	812	0	812	0	812	0	812
TCGA-E9-A5FL	Alive	24		0	24	0	24	0	24	0	24
TCGA-E9-A5UO	Alive	785		0	785	0	785	0	785	0	785
TCGA-E9-A5UP	Alive	803		0	803	0	803	0	803	0	803
TCGA-E9-A6HE	Alive	847		0	847	0	847	0	847	0	847
TCGA-EW-A1IW	Alive	371		0	371	0	371	0	371	0	371
TCGA-EW-A1IX	Alive	1208		0	1208	0	1208	0	1208	0	1208
TCGA-EW-A1IY	Alive	258		0	258	0	258	0	258	0	258
TCGA-EW-A1IZ	Alive	554		0	554	0	554	0	554	0	554
TCGA-EW-A1J1	Alive	575		0	575	0	575	0	575	0	575
TCGA-EW-A1J2	Alive	403		0	403	0	403	0	403	0	403
TCGA-EW-A1J3	Alive	504		0	504	0	504	0	504	0	504
TCGA-EW-A1J5	Alive	477		0	477	0	477	0	477	0	477
TCGA-EW-A1J6	Alive	875		0	875	0	875	0	875	0	875
TCGA-EW-A1OV	Alive	789		0	789	0	789	0	789	0	789
TCGA-EW-A1OW	Alive	694		0	694	0	694	0	694	0	694
TCGA-EW-A1OX	Alive	911		0	911	0	911	0	911	0	911
TCGA-EW-A1OY	Alive	908		0	908	0	908	0	908	0	908
TCGA-EW-A1OZ	Alive	1229		0	1229	0	1229	0	1229	0	1229
TCGA-EW-A1P0	Alive	1251		0	1251	0	1251	1	1094	1	1094
TCGA-EW-A1P1	Alive	1210		0	1210	0	1210	1	1014	1	1014
TCGA-EW-A1P3	Alive	1611		0	1611	0	1611	0	1611	0	1611
TCGA-EW-A1P4	Alive	907		0	907	0	907	0	907	0	907
TCGA-EW-A1P5	Alive	703		0	703	0	703	0	703	0	703
TCGA-EW-A1P6	Alive	562		0	562	0	562			0	562
TCGA-EW-A1P7	Alive	915		0	915	0	915	1	729	1	729
TCGA-EW-A1P8	Dead		239	1	239	1	239	1	207	1	207
TCGA-EW-A1PA	Alive	575		0	575	0	575	0	575	0	575
TCGA-EW-A1PB	Alive	608		0	608	0	608	0	608	0	608
TCGA-EW-A1PC	Alive	187		0	187	0	187	0	187	0	187
TCGA-EW-A1PD	Alive	424		0	424	0	424	0	424	0	424
TCGA-EW-A1PE	Alive	320		0	320	0	320	0	320	0	320
TCGA-EW-A1PF	Alive	439		0	439	0	439	0	439	0	439
TCGA-EW-A1PG	Alive	1051		0	1051	0	1051	0	1051	0	1051
TCGA-EW-A1PH	Alive	607		0	607	0	607	0	607	0	607
TCGA-EW-A2FR	Alive	1673		0	1673	0	1673	0	1673	0	1673
TCGA-EW-A2FS	Alive	1604		0	1604	0	1604	0	1604	0	1604
TCGA-EW-A2FV	Alive	788		0	788	0	788	0	788	0	788
TCGA-EW-A2FW	Alive	672		0	672	0	672	0	672	0	672
TCGA-EW-A3E8	Alive	1035		0	1035	0	1035	0	1035	0	1035
TCGA-EW-A3U0	Alive	532		0	532	0	532	0	532	0	532
TCGA-EW-A423	Alive	533		0	533	0	533	0	533	0	533
TCGA-EW-A424	Alive	715		0	715	0	715	0	715	0	715
TCGA-EW-A6S9	Alive	463		0	463	0	463			0	463
TCGA-EW-A6SA	Alive	510		0	510	0	510	0	510	0	510
TCGA-EW-A6SB	Alive	760		0	760	0	760	0	760	0	760
TCGA-EW-A6SC	Alive	952		0	952	0	952	0	952	0	952
TCGA-EW-A6SD	Alive	1010		0	1010	0	1010	0	1010	0	1010
TCGA-GI-A2C8	Alive	225		0	225	0	225	0	225	0	225
TCGA-GI-A2C9	Alive	3342		0	3342	0	3342	0	3342	0	3342
TCGA-GI-A2C9-11A	NA
TCGA-GM-A2D9	Dead		1812	1	1812	1	1812	1	536	1	536
TCGA-GM-A2DA	Dead		6593	1	6593	1	6593	1	3014	1	3014
TCGA-GM-A2DB	Alive	2406		0	2406	0	2406	0	2406	0	2406
TCGA-GM-A2DC	Alive	2535		0	2535	0	2535	0	2535	0	2535
TCGA-GM-A2DD	Alive	2282		0	2282	0	2282	0	2282	0	2282
TCGA-GM-A2DF	Alive	2155		0	2155	0	2155	0	2155	0	2155
TCGA-GM-A2DH	Alive	2193		0	2193	0	2193	0	2193	0	2193
TCGA-GM-A2DI	Alive	2590		0	2590	0	2590	0	2590	0	2590
TCGA-GM-A2DK	Alive	2645		0	2645	0	2645	0	2645	0	2645
TCGA-GM-A2DL	Alive	3519		0	3519	0	3519	0	3519	0	3519
TCGA-GM-A2DM	Alive	3226		0	3226	0	3226	0	3226	0	3226
TCGA-GM-A2DN	Alive	3091		0	3091	0	3091	0	3091	0	3091
TCGA-GM-A2DO	Alive	2596		0	2596	0	2596	0	2596	0	2596
TCGA-GM-A3NW	Alive	3361		0	3361	0	3361	0	3361	0	3361
TCGA-GM-A3NY	Alive	1162		0	1162	0	1162	0	1162	0	1162
TCGA-GM-A3XG	Alive	1330		0	1330	0	1330	0	1330	0	1330
TCGA-GM-A3XL	Alive	2108		0	2108	0	2108	0	2108	0	2108
TCGA-GM-A3XN	Alive	2019		0	2019	0	2019	0	2019	0	2019
TCGA-GM-A4E0	Alive	2191		0	2191	0	2191	0	2191	0	2191
TCGA-GM-A5PV	Alive	412		0	412	0	412	0	412	0	412
TCGA-GM-A5PX	Alive	551		0	551	0	551	0	551	0	551
TCGA-HN-A2NL	Alive	79		0	79	0	79	0	79	0	79
TCGA-HN-A2OB	Dead		1900	1	1900	1	1900	1	1543	1	1543
TCGA-JL-A3YW	Alive	360		0	360	0	360	0	360	0	360
TCGA-JL-A3YX	Alive	352		0	352	0	352	0	352	0	352
TCGA-LD-A66U	Alive	646		0	646	0	646	0	646	0	646
TCGA-LD-A74U	Alive	402		0	402	0	402	0	402	0	402
TCGA-LD-A7W5	Alive	216		0	216	0	216			0	216
TCGA-LD-A7W6	Alive	404		0	404	0	404	0	404	0	404
TCGA-LD-A9QF	Alive	323		0	323	0	323	0	323	0	323
TCGA-LL-A440	Alive	759		0	759	0	759	0	759	0	759
TCGA-LL-A441	Alive	996		0	996	0	996	0	996	0	996
TCGA-LL-A442	Alive	889		0	889	0	889	0	889	0	889
TCGA-LL-A50Y	Alive	762		0	762	0	762	0	762	0	762
TCGA-LL-A5YL	Alive	519		0	519	0	519	0	519	0	519
TCGA-LL-A5YM	Alive	466		0	466	0	466	1	258	1	258
TCGA-LL-A5YN	Alive	447		0	447	0	447	0	447	0	447
TCGA-LL-A5YO	Alive	440		0	440	0	440	0	440	0	440
TCGA-LL-A5YP	Alive	450		0	450	0	450	0	450	0	450
TCGA-LL-A6FP	Alive	677		0	677	0	677	0	677	0	677
TCGA-LL-A6FQ	Alive	80		0	80	0	80	0	80	0	80
TCGA-LL-A6FR	Alive	489		0	489	0	489	0	489	0	489
TCGA-LL-A73Y	Alive	477		0	477	0	477	0	477	0	477
TCGA-LL-A73Z	Dead		227	1	227	1	227			1	192
TCGA-LL-A740	Alive	441		0	441	0	441	0	441	0	441
TCGA-LL-A7SZ	Alive	594		0	594	0	594	0	594	0	594
TCGA-LL-A7T0	Alive	376		0	376	0	376	0	376	0	376
TCGA-LL-A8F5	Alive	596		0	596	0	596	0	596	0	596
TCGA-LL-A9Q3	Alive	532		0	532	0	532	0	532	0	532
TCGA-LQ-A4E4	Alive	849		0	849	0	849			1	681
TCGA-MS-A51U	Alive	681		0	681	0	681	0	681	0	681
TCGA-OK-A5Q2	Alive	64		0	64	0	64	0	64	0	64
TCGA-OL-A5D6	Dead		1104	1	1104	0	1104	0	1104	0	1104
TCGA-OL-A5D7	Alive	1780		0	1780	0	1780	0	1780	0	1780
TCGA-OL-A5D8	Alive	973		0	973	0	973			0	973
TCGA-OL-A5DA	Alive	1783		0	1783	0	1783	0	1783	0	1783
TCGA-OL-A5RU	Alive	1219		0	1219	0	1219	0	1219	0	1219
TCGA-OL-A5RV	Alive	1062		0	1062	0	1062	0	1062	0	1062
TCGA-OL-A5RW	Alive	1106		0	1106	0	1106	0	1106	0	1106
TCGA-OL-A5RX	Alive	878		0	878	0	878	0	878	0	878
TCGA-OL-A5RY	Alive	752		0	752	0	752	0	752	0	752
TCGA-OL-A5RZ	Alive	679		0	679	0	679	0	679	0	679
TCGA-OL-A5S0	Alive	620		0	620	0	620	0	620	0	620
TCGA-OL-A66H	Alive			0		0		0		0
TCGA-OL-A66I	Alive	714		0	714	0	714	0	714	0	714
TCGA-OL-A66J	Alive	1996		0	1996	0	1996	0	1996	0	1996
TCGA-OL-A66K	Dead		1275	1	1275	0	1275	0	1275	0	1275
TCGA-OL-A66L	Alive	1301		0	1301	0	1301	0	1301	0	1301
TCGA-OL-A66N	Alive	792		0	792	0	792	0	792	0	792
TCGA-OL-A66O	Alive	528		0	528	0	528	0	528	0	528
TCGA-OL-A66P	Alive	428		0	428	0	428	0	428	0	428
TCGA-OL-A6VO	Alive	858		0	858	0	858	0	858	0	858
TCGA-OL-A6VQ	Alive	600		0	600	0	600	0	600	0	600
TCGA-OL-A6VR	Alive	1220		0	1220	0	1220	0	1220	0	1220
TCGA-OL-A97C	Alive	271		0	271	0	271			1	275
TCGA-PE-A5DC	Dead		1430	1	1430	0	1430			0	1430
TCGA-PE-A5DD	Alive	1953		0	1953	0	1953	0	1953	0	1953
TCGA-PE-A5DE	Alive	2645		0	2645	0	2645			0	2645
TCGA-PL-A8LV	Alive	-7		0	0	0	0			0	0
TCGA-PL-A8LX	Alive	5		0	5	0	5			0	5
TCGA-PL-A8LY	Alive	8		0	8	0	8			0	8
TCGA-PL-A8LZ	Alive	302		0	302	0	302			0	302
TCGA-S3-A6ZF	Alive	572		0	572	0	572	0	572	0	572
TCGA-S3-A6ZG	Alive	562		0	562	0	562	0	562	0	562
TCGA-S3-A6ZH	Alive	641		0	641	0	641	0	641	0	641
TCGA-S3-AA0Z	Alive	629		0	629	0	629	0	629	0	629
TCGA-S3-AA10	Alive	586		0	586	0	586	0	586	0	586
TCGA-S3-AA11	Alive	421		0	421	0	421	0	421	0	421
TCGA-S3-AA12	Alive	574		0	574	0	574	0	574	0	574
TCGA-S3-AA14	Alive	529		0	529	0	529	0	529	0	529
TCGA-S3-AA15	Alive	525		0	525	0	525	0	525	0	525
TCGA-S3-AA17	Alive	424		0	424	0	424	0	424	0	424
TCGA-UL-AAZ6	Alive	518		0	518	0	518			0	518
TCGA-UU-A93S	Dead		116	1	116	1	116			1	116
TCGA-V7-A7HQ	Alive	2033		0	2033	0	2033	0	2033	0	2033
TCGA-W8-A86G	Alive	347		0	347	0	347	0	347	0	347
TCGA-WT-AB41	Alive	1611		0	1611	0	1611	0	1611	0	1611
TCGA-WT-AB44	Alive	883		0	883	0	883	0	883	0	883
TCGA-XX-A899	Alive	467		0	467	0	467	0	467	0	467
TCGA-XX-A89A	Alive	488		0	488	0	488	0	488	0	488
TCGA-Z7-A8R5	Alive	3287		0	3287	0	3287			1	181
TCGA-Z7-A8R6	Alive	3256		0	3256	0	3256	0	3256	0	3256

### Sheet: Molecular subtypes
	ER status	PR status	Her2 Status	ajcc_pathologic_tumor_stage	Molecular Subtype 1	Stage	Molecular Subtype 2	Molecular Subtype 3
TCGA-3C-AAAU	Positive	Positive	Negative	Stage X	HR+/Her2-	High	HR+
TCGA-3C-AALI	Positive	Positive	Positive	Stage IIB	HR+/Her2+	Low	HR+	Her2+
TCGA-3C-AALJ	Positive	Positive	Indeterminate	Stage IIB	HR+	Low	HR+
TCGA-3C-AALK	Positive	Positive	Positive	Stage IA	HR+/Her2+	Low	HR+	Her2+
TCGA-4H-AAAK	Positive	Positive	Negative	Stage IIIA	HR+/Her2-	High	HR+
TCGA-5L-AAT0	Positive	Positive	Negative	Stage IIA	HR+/Her2-	Low	HR+
TCGA-5L-AAT1	Positive	Positive	Negative	Stage IV	HR+/Her2-	High	HR+
TCGA-5T-A9QA	Positive	Negative	Negative	Stage IIA	HR+/Her2-	Low	HR+
TCGA-A1-A0SB	Positive	Negative	Negative	Stage I	HR+/Her2-	Low	HR+
TCGA-A1-A0SD	Positive	Positive	Negative	Stage IIA	HR+/Her2-	Low	HR+
TCGA-A1-A0SE	Positive	Positive	Negative	Stage I	HR+/Her2-	Low	HR+
TCGA-A1-A0SF	Positive	Positive	Negative	Stage IIA	HR+/Her2-	Low	HR+
TCGA-A1-A0SG	Positive	Positive	Negative	Stage IIB	HR+/Her2-	Low	HR+
TCGA-A1-A0SH	Negative	Positive	Negative	Stage IIA	HR+/Her2-	Low	HR+
TCGA-A1-A0SI	Positive	Positive	Negative	Stage IIB	HR+/Her2-	Low	HR+
TCGA-A1-A0SJ	Positive	Positive	Negative	Stage IIIA	HR+/Her2-	High	HR+
TCGA-A1-A0SK	Negative	Negative	Negative	Stage IIA	TNBC	Low
TCGA-A1-A0SM	Positive	Negative	Positive	Stage IIA	HR+/Her2+	Low	HR+	Her2+
TCGA-A1-A0SN	Positive	Positive	Positive	Stage IIA	HR+/Her2+	Low	HR+	Her2+
TCGA-A1-A0SO	Negative	Negative	Negative	Stage IIB	TNBC	Low
TCGA-A1-A0SP	Negative	Negative	Negative	Stage IIA	TNBC	Low
TCGA-A1-A0SQ	Positive	Positive	Negative	Stage IIB	HR+/Her2-	Low	HR+
TCGA-A2-A04N	Positive	Positive	Negative	Stage IA	HR+/Her2-	Low	HR+
TCGA-A2-A04P	Negative	Negative	Negative	Stage IIIC	TNBC	High
TCGA-A2-A04Q	Negative	Negative	Negative	Stage IA	TNBC	Low
TCGA-A2-A04R	Positive	Positive	Negative	Stage IA	HR+/Her2-	Low	HR+
TCGA-A2-A04T	Negative	Negative	Negative	Stage IIA	TNBC	Low
TCGA-A2-A04U	Negative	Negative	Negative	Stage IIA	TNBC	Low
TCGA-A2-A04V	Positive	Positive	Negative	Stage IIA	HR+/Her2-	Low	HR+
TCGA-A2-A04W	Negative	Negative	Positive	Stage IIB	HR-/Her2+	Low		Her2+
TCGA-A2-A04X	Positive	Positive	Positive	Stage IIA	HR+/Her2+	Low	HR+	Her2+
TCGA-A2-A04Y	Positive	Positive	Negative	Stage IIB	HR+/Her2-	Low	HR+
TCGA-A2-A0CK	Positive	Positive	Negative	Stage IIIA	HR+/Her2-	High	HR+
TCGA-A2-A0CL	Positive	Positive	Negative	Stage IIIA	HR+/Her2-	High	HR+
TCGA-A2-A0CM	Negative	Negative	Negative	Stage IIA	TNBC	Low
TCGA-A2-A0CO	Positive	Positive	Negative	Stage IIB	HR+/Her2-	Low	HR+
TCGA-A2-A0CP	Positive	Positive	Negative	Stage IA	HR+/Her2-	Low	HR+
TCGA-A2-A0CQ	Positive	Positive	Negative	Stage IA	HR+/Her2-	Low	HR+
TCGA-A2-A0CR	Positive	Positive	Negative	Stage IIB	HR+/Her2-	Low	HR+
TCGA-A2-A0CS	Positive	Positive	Negative	Stage IV	HR+/Her2-	High	HR+
TCGA-A2-A0CT	Positive	Negative	Negative	Stage IIA	HR+/Her2-	Low	HR+
TCGA-A2-A0CU	Positive	Positive	Negative	Stage IIA	HR+/Her2-	Low	HR+
TCGA-A2-A0CV	Positive	Positive	Negative	Stage IIB	HR+/Her2-	Low	HR+
TCGA-A2-A0CW	Positive	Positive	Negative	Stage IIB	HR+/Her2-	Low	HR+
TCGA-A2-A0CX	Positive	Negative	Positive	Stage IIA	HR+/Her2+	Low	HR+	Her2+
TCGA-A2-A0CY	Positive	Positive	Negative	Stage IIB	HR+/Her2-	Low	HR+
TCGA-A2-A0CZ	Positive	Positive	Negative	Stage IIA	HR+/Her2-	Low	HR+
TCGA-A2-A0D0	Negative	Negative	Negative	Stage IIA	TNBC	Low
TCGA-A2-A0D1	Negative	Negative	Positive	Stage IIA	HR-/Her2+	Low		Her2+
TCGA-A2-A0D2	Negative	Negative	Negative	Stage IIA	TNBC	Low
TCGA-A2-A0D3	Positive	Positive	Negative	Stage IA	HR+/Her2-	Low	HR+
TCGA-A2-A0D4	Positive	Positive	Negative	Stage IIB	HR+/Her2-	Low	HR+
TCGA-A2-A0EM	Positive	Positive	Negative	Stage IA	HR+/Her2-	Low	HR+
TCGA-A2-A0EN	Positive	Positive	Negative	Stage IIA	HR+/Her2-	Low	HR+
TCGA-A2-A0EO	Positive	Positive	Negative	Stage IA	HR+/Her2-	Low	HR+
TCGA-A2-A0EP	Positive	Negative	Negative	Stage I	HR+/Her2-	Low	HR+
TCGA-A2-A0EQ	Negative	Negative	Positive	Stage IIA	HR-/Her2+	Low		Her2+
TCGA-A2-A0ER	Positive	Positive	Negative	Stage IB	HR+/Her2-	Low	HR+
TCGA-A2-A0ES	Positive	Positive	Negative	Stage IIA	HR+/Her2-	Low	HR+
TCGA-A2-A0ET	Positive	Positive	Negative	Stage IIIA	HR+/Her2-	High	HR+
TCGA-A2-A0EU	Positive	Positive	Negative	Stage IA	HR+/Her2-	Low	HR+
TCGA-A2-A0EV	Positive	Positive	Negative	Stage IA	HR+/Her2-	Low	HR+
TCGA-A2-A0EW	Positive	Positive	Negative	Stage IIIC	HR+/Her2-	High	HR+
TCGA-A2-A0EX	Positive	Positive	Negative	Stage IIB	HR+/Her2-	Low	HR+
TCGA-A2-A0EY	Positive	Negative	Positive	Stage IIB	HR+/Her2+	Low	HR+	Her2+
TCGA-A2-A0ST	Negative	Negative	Negative	Stage IIA	TNBC	Low
TCGA-A2-A0SU	Positive	Positive	Negative	Stage IIA	HR+/Her2-	Low	HR+
TCGA-A2-A0SV	Positive	Positive	Negative	Stage IV	HR+/Her2-	High	HR+
TCGA-A2-A0SW	Positive	Negative	Negative	Stage IV	HR+/Her2-	High	HR+
TCGA-A2-A0SX	Negative	Negative	Negative	Stage IA	TNBC	Low
TCGA-A2-A0SY	Positive	Positive	Positive	Stage IIIA	HR+/Her2+	High	HR+	Her2+
TCGA-A2-A0T0	Negative	Negative	Negative	Stage IIB	TNBC	Low
TCGA-A2-A0T1	Negative	Negative	Positive	Stage IIIC	HR-/Her2+	High		Her2+
TCGA-A2-A0T2	Negative	Negative	Negative	Stage IV	TNBC	High
TCGA-A2-A0T3	Positive	Positive	Negative	Stage IB	HR+/Her2-	Low	HR+
TCGA-A2-A0T4	Positive	Positive	Negative	Stage IIA	HR+/Her2-	Low	HR+
TCGA-A2-A0T5	Positive	Positive	Negative	Stage IIA	HR+/Her2-	Low	HR+
TCGA-A2-A0T6	Positive	Positive	Negative	Stage IIB	HR+/Her2-	Low	HR+
TCGA-A2-A0T7	Positive	Positive	Negative	Stage IIA	HR+/Her2-	Low	HR+
TCGA-A2-A0YC	Positive	Positive	Negative	Stage IIB	HR+/Her2-	Low	HR+
TCGA-A2-A0YD	Positive	Positive	Negative	Stage IIB	HR+/Her2-	Low	HR+
TCGA-A2-A0YE	Negative	Negative	Negative	Stage IIB	TNBC	Low
TCGA-A2-A0YF	Positive	Negative	Negative	Stage I	HR+/Her2-	Low	HR+
TCGA-A2-A0YG	Positive	Positive	Positive	Stage IIIC	HR+/Her2+	High	HR+	Her2+
TCGA-A2-A0YH	Positive	Positive	Negative	Stage IIIA	HR+/Her2-	High	HR+
TCGA-A2-A0YI	Positive	Positive	Negative	Stage I	HR+/Her2-	Low	HR+
TCGA-A2-A0YJ	Positive	Negative	Negative	Stage IIIA	HR+/Her2-	High	HR+
TCGA-A2-A0YK	Positive	Negative	Negative	Stage IIA	HR+/Her2-	Low	HR+
TCGA-A2-A0YL	Positive	Positive	Negative	Stage IIIA	HR+/Her2-	High	HR+
TCGA-A2-A0YM	Negative	Negative	Negative	Stage IIA	TNBC	Low
TCGA-A2-A0YT	Positive	Negative	Negative	Stage IIIB	HR+/Her2-	High	HR+
TCGA-A2-A1FV	Positive	Positive	Negative	Stage IIB	HR+/Her2-	Low	HR+
TCGA-A2-A1FW	Positive	Negative	Negative	Stage IIIA	HR+/Her2-	High	HR+
TCGA-A2-A1FX	Positive	Positive	Negative	Stage IIIA	HR+/Her2-	High	HR+
TCGA-A2-A1FZ	Positive	Positive	Negative	Stage IIA	HR+/Her2-	Low	HR+
TCGA-A2-A1G0	Positive	Positive	Negative	Stage IIB	HR+/Her2-	Low	HR+
TCGA-A2-A1G1	Negative	Negative	Positive	Stage IIB	HR-/Her2+	Low		Her2+
TCGA-A2-A1G4	Positive	Positive	Negative	Stage IIIA	HR+/Her2-	High	HR+
TCGA-A2-A1G6	Negative	Negative	Negative	Stage IIIA	TNBC	High
TCGA-A2-A259	Positive	Positive	Negative	Stage I	HR+/Her2-	Low	HR+
TCGA-A2-A25A	Positive	Positive	Negative	Stage IIA	HR+/Her2-	Low	HR+
TCGA-A2-A25B	Positive	Positive	Negative	Stage IIB	HR+/Her2-	Low	HR+
TCGA-A2-A25C	Positive	Positive	Negative	Stage IIB	HR+/Her2-	Low	HR+
TCGA-A2-A25D	Positive	Negative	Negative	Stage IIIC	HR+/Her2-	High	HR+
TCGA-A2-A25E	Positive	Positive	Indeterminate	Stage IIIA	HR+	High	HR+
TCGA-A2-A25F	Negative	Positive	Negative	Stage IIA	HR+/Her2-	Low	HR+
TCGA-A2-A3KC	Positive	Positive	Negative	Stage IIB	HR+/Her2-	Low	HR+
TCGA-A2-A3KD	Positive	Positive	Negative	Stage IIIA	HR+/Her2-	High	HR+
TCGA-A2-A3XS	Negative	Negative	Negative	Stage IIIA	TNBC	High
TCGA-A2-A3XT	Negative	Negative	Negative	Stage IIB	TNBC	Low
TCGA-A2-A3XU	Negative	Negative	Negative	Stage IIB	TNBC	Low
TCGA-A2-A3XV	Positive	Negative	Positive	Stage IIA	HR+/Her2+	Low	HR+	Her2+
TCGA-A2-A3XW	Positive	Negative	Negative	Stage IIB	HR+/Her2-	Low	HR+
TCGA-A2-A3XX	Negative	Negative	Negative	Stage IIA	TNBC	Low
TCGA-A2-A3XY	Negative	Negative	Negative	Stage IIB	TNBC	Low
TCGA-A2-A3XZ	Negative	Negative	Positive	Stage I	HR-/Her2+	Low		Her2+
TCGA-A2-A3Y0	Positive	Negative	Negative	Stage IIB	HR+/Her2-	Low	HR+
TCGA-A2-A4RW	Positive	Positive	Negative	Stage IIIC	HR+/Her2-	High	HR+
TCGA-A2-A4RX	Positive	Positive	Negative	Stage IIA	HR+/Her2-	Low	HR+
TCGA-A2-A4RY	Positive	Positive	Negative	Stage IIIC	HR+/Her2-	High	HR+
TCGA-A2-A4S0	Positive	Positive	Negative	Stage IIA	HR+/Her2-	Low	HR+
TCGA-A2-A4S1	Positive	Negative	Negative	Stage IIA	HR+/Her2-	Low	HR+
TCGA-A2-A4S2	Positive	Positive	Negative	Stage IIIA	HR+/Her2-	High	HR+
TCGA-A2-A4S3	Positive	Positive	Negative	Stage IIB	HR+/Her2-	Low	HR+
TCGA-A7-A0CD	Positive	Positive	Negative	Stage I	HR+/Her2-	Low	HR+
TCGA-A7-A0CE	Negative	Negative	Negative	Stage IIA	TNBC	Low
TCGA-A7-A0CE-11A	NA	NA	NA	NA
TCGA-A7-A0CG	Positive	Negative	Negative	Stage IIA	HR+/Her2-	Low	HR+
TCGA-A7-A0CH	NA	NA	Negative	Stage IIA		Low
TCGA-A7-A0CH-11A	NA	NA	NA	NA
TCGA-A7-A0CJ	Positive	Positive	Negative	Stage IIA	HR+/Her2-	Low	HR+
TCGA-A7-A0D9	Positive	Negative	Negative	Stage IIA	HR+/Her2-	Low	HR+
TCGA-A7-A0DA	Negative	Negative	Negative	Stage IIA	TNBC	Low
TCGA-A7-A0DB	Positive	Positive	Negative	Stage IIA	HR+/Her2-	Low	HR+
TCGA-A7-A0DC	Positive	Negative	Negative	Stage IA	HR+/Her2-	Low	HR+
TCGA-A7-A0DC-11A	NA	NA	NA	NA
TCGA-A7-A13D	Negative	Positive	Negative	Stage IIA	HR+/Her2-	Low	HR+
TCGA-A7-A13E	Positive	Negative	Negative	Stage IIB	HR+/Her2-	Low	HR+
TCGA-A7-A13E-11A	NA	NA	NA	NA
TCGA-A7-A13F	Positive	Positive	Negative	Stage IIIA	HR+/Her2-	High	HR+
TCGA-A7-A13F-11A	NA	NA	NA	NA
TCGA-A7-A13G	Positive	Positive	Negative	Stage IIA	HR+/Her2-	Low	HR+
TCGA-A7-A13H	Positive	Positive	Negative	Stage IIB	HR+/Her2-	Low	HR+
TCGA-A7-A26E	Positive	Positive	Negative	Stage IIIA	HR+/Her2-	High	HR+
TCGA-A7-A26F	Negative	Negative	Negative	Stage IA	TNBC	Low
TCGA-A7-A26G	Negative	Negative	Negative	Stage IIA	TNBC	Low
TCGA-A7-A26H	Positive	Negative	Positive	Stage IIA	HR+/Her2+	Low	HR+	Her2+
TCGA-A7-A26I	Negative	Negative	Negative	Stage IIA	TNBC	Low
TCGA-A7-A26J	Positive	Positive	Negative	Stage IIA	HR+/Her2-	Low	HR+
TCGA-A7-A2KD	Positive	Positive	Positive	Stage IIIA	HR+/Her2+	High	HR+	Her2+
TCGA-A7-A3IY	Positive	Positive	Negative	Stage I	HR+/Her2-	Low	HR+
TCGA-A7-A3IZ	Positive	Negative	Negative	Stage IIA	HR+/Her2-	Low	HR+
TCGA-A7-A3J0	Positive	Positive	Negative	Stage IIA	HR+/Her2-	Low	HR+
TCGA-A7-A3J1	Positive	Positive	Negative	Stage IA	HR+/Her2-	Low	HR+
TCGA-A7-A3RF	Positive	Positive	Negative	Stage IIA	HR+/Her2-	Low	HR+
TCGA-A7-A425	Positive	Positive	Positive	Stage IIIC	HR+/Her2+	High	HR+	Her2+
TCGA-A7-A426	Positive	Positive	Negative	Stage IIIC	HR+/Her2-	High	HR+
TCGA-A7-A4SA	Positive	Negative	Negative	Stage IIB	HR+/Her2-	Low	HR+
TCGA-A7-A4SB	Positive	Positive	Negative	Stage IIIA	HR+/Her2-	High	HR+
TCGA-A7-A4SC	Positive	Negative	Positive	Stage IIB	HR+/Her2+	Low	HR+	Her2+
TCGA-A7-A4SD	Negative	Negative	Negative	Stage IIA	TNBC	Low
TCGA-A7-A4SE	Negative	Negative	Negative	Stage IIA	TNBC	Low
TCGA-A7-A4SF	Positive	Negative	Positive	Stage IIA	HR+/Her2+	Low	HR+	Her2+
TCGA-A7-A56D	Positive	Positive	Negative	Stage IIA	HR+/Her2-	Low	HR+
TCGA-A7-A5ZV	Negative	Negative	Negative	Stage IIA	TNBC	Low
TCGA-A7-A5ZW	Positive	Positive	Negative	Stage IIA	HR+/Her2-	Low	HR+
TCGA-A7-A5ZX	Positive	Positive	Negative	Stage IIIC	HR+/Her2-	High	HR+
TCGA-A7-A6VV	Negative	Negative	Negative	Stage IIA	TNBC	Low
TCGA-A7-A6VW	Negative	Negative	Negative	Stage IIA	TNBC	Low
TCGA-A7-A6VX	Positive	Positive	Negative	Stage IIA	HR+/Her2-	Low	HR+
TCGA-A7-A6VY	Negative	Negative	Negative	Stage IIB	TNBC	Low
TCGA-A8-A06N	Positive	Negative	Negative	Stage IIIB	HR+/Her2-	High	HR+
TCGA-A8-A06O	Positive	Positive	Negative	Stage I	HR+/Her2-	Low	HR+
TCGA-A8-A06P	Positive	Positive	Negative	Stage IIIA	HR+/Her2-	High	HR+
TCGA-A8-A06Q	Positive	Positive	Negative	Stage IIIA	HR+/Her2-	High	HR+
TCGA-A8-A06R	Positive	Negative	Positive	Stage IIB	HR+/Her2+	Low	HR+	Her2+
TCGA-A8-A06T	Positive	Positive	Positive	Stage IIIA	HR+/Her2+	High	HR+	Her2+
TCGA-A8-A06U	Positive	Positive	Positive	Stage IIB	HR+/Her2+	Low	HR+	Her2+
TCGA-A8-A06X	Positive	Negative	Positive	Stage IIB	HR+/Her2+	Low	HR+	Her2+
TCGA-A8-A06Y	Positive	Positive	Negative	Stage IIA	HR+/Her2-	Low	HR+
TCGA-A8-A06Z	Positive	Positive	Negative	Stage IIB	HR+/Her2-	Low	HR+
TCGA-A8-A075	Positive	Positive	Positive	Stage IIB	HR+/Her2+	Low	HR+	Her2+
TCGA-A8-A076	Positive	Positive	Positive	Stage IIA	HR+/Her2+	Low	HR+	Her2+
TCGA-A8-A079	Positive	Positive	Negative	Stage IIIB	HR+/Her2-	High	HR+
TCGA-A8-A07B	Positive	Positive	Positive	Stage IIA	HR+/Her2+	Low	HR+	Her2+
TCGA-A8-A07C	Negative	Negative	Negative	Stage IIA	TNBC	Low
TCGA-A8-A07E	Positive	Positive	Negative	Stage X	HR+/Her2-	High	HR+
TCGA-A8-A07F	Positive	Positive	Negative	Stage IIB	HR+/Her2-	Low	HR+
TCGA-A8-A07G	Positive	Positive	Negative	Stage IIA	HR+/Her2-	Low	HR+
TCGA-A8-A07I	Positive	Negative	Positive	Stage IIIA	HR+/Her2+	High	HR+	Her2+
TCGA-A8-A07J	Positive	Positive	Negative	Stage IIB	HR+/Her2-	Low	HR+
TCGA-A8-A07L	Positive	Positive	Negative	Stage IIIA	HR+/Her2-	High	HR+
TCGA-A8-A07O	Negative	Negative	Negative	Stage IIA	TNBC	Low
TCGA-A8-A07P	Positive	Positive	Positive	Stage IIB	HR+/Her2+	Low	HR+	Her2+
TCGA-A8-A07R	Negative	Negative	Negative	Stage IIIC	TNBC	High
TCGA-A8-A07S	Positive	Negative	Negative	Stage IIA	HR+/Her2-	Low	HR+
TCGA-A8-A07U	Negative	Positive	Negative	Stage IIIA	HR+/Her2-	High	HR+
TCGA-A8-A07W	Positive	Positive	Negative	Stage IV	HR+/Her2-	High	HR+
TCGA-A8-A07Z	Positive	Positive	Negative	Stage IIA	HR+/Her2-	Low	HR+
TCGA-A8-A081	Positive	Positive	Negative	Stage IIA	HR+/Her2-	Low	HR+
TCGA-A8-A082	Positive	Positive	Negative	Stage IIB	HR+/Her2-	Low	HR+
TCGA-A8-A083	Positive	Positive	Negative	Stage IIB	HR+/Her2-	Low	HR+
TCGA-A8-A084	Positive	Negative	Negative	Stage IIB	HR+/Her2-	Low	HR+
TCGA-A8-A085	Positive	Positive	Negative	Stage IIB	HR+/Her2-	Low	HR+
TCGA-A8-A086	Positive	Positive	Negative	Stage IIA	HR+/Her2-	Low	HR+
TCGA-A8-A08A	Positive	Positive	Negative	Stage I	HR+/Her2-	Low	HR+
TCGA-A8-A08B	Positive	Negative	Positive	Stage IIA	HR+/Her2+	Low	HR+	Her2+
TCGA-A8-A08C	Positive	Positive	Positive	Stage IIA	HR+/Her2+	Low	HR+	Her2+
TCGA-A8-A08F	Positive	Positive	Negative	Stage IIIC	HR+/Her2-	High	HR+
TCGA-A8-A08G	Positive	Positive	Positive	Stage IIA	HR+/Her2+	Low	HR+	Her2+
TCGA-A8-A08H	Positive	Positive	Positive	Stage IIA	HR+/Her2+	Low	HR+	Her2+
TCGA-A8-A08I	Positive	Positive	Negative	Stage IIA	HR+/Her2-	Low	HR+
TCGA-A8-A08J	Positive	Negative	Negative	Stage IV	HR+/Her2-	High	HR+
TCGA-A8-A08L	Positive	Negative	Negative	Stage IIIA	HR+/Her2-	High	HR+
TCGA-A8-A08O	Positive	Positive	Negative	Stage IV	HR+/Her2-	High	HR+
TCGA-A8-A08P	Positive	Positive	Positive	Stage IIIA	HR+/Her2+	High	HR+	Her2+
TCGA-A8-A08R	Negative	Negative	Negative	Stage IIB	TNBC	Low
TCGA-A8-A08S	Positive	Positive	Positive	Stage IIA	HR+/Her2+	Low	HR+	Her2+
TCGA-A8-A08T	Positive	Positive	Positive	Stage IV	HR+/Her2+	High	HR+	Her2+
TCGA-A8-A08X	Negative	Negative	Positive	Stage IIIC	HR-/Her2+	High		Her2+
TCGA-A8-A08Z	Positive	Positive	Negative	NA	HR+/Her2-		HR+
TCGA-A8-A090	Positive	Positive	Positive	Stage IIA	HR+/Her2+	Low	HR+	Her2+
TCGA-A8-A091	Positive	Negative	Negative	Stage IIA	HR+/Her2-	Low
TCGA-A8-A092	Positive	Positive	Negative	Stage IIIA	HR+/Her2-	High	HR+
TCGA-A8-A093	Positive	Positive	Negative	Stage IIA	HR+/Her2-	Low	HR+
TCGA-A8-A094	Positive	Negative	Negative	Stage IIA	HR+/Her2-	Low
TCGA-A8-A095	Positive	Positive	Negative	Stage I	HR+/Her2-	Low	HR+
TCGA-A8-A096	Positive	Positive	Negative	Stage IIA	HR+/Her2-	Low	HR+
TCGA-A8-A097	Positive	Positive	Positive	Stage IIB	HR+/Her2+	Low	HR+	Her2+
TCGA-A8-A099	Positive	Positive	Positive	Stage X	HR+/Her2+	High	HR+	Her2+
TCGA-A8-A09A	Positive	Positive	Negative	Stage X	HR+/Her2-	High	HR+
TCGA-A8-A09B	Positive	Positive	Negative	Stage IIIB	HR+/Her2-	High	HR+
TCGA-A8-A09C	Positive	Positive	Negative	Stage X	HR+/Her2-	High	HR+
TCGA-A8-A09D	Positive	Positive	Negative	Stage IIB	HR+/Her2-	Low	HR+
TCGA-A8-A09E	Positive	Positive	Positive	Stage IIIB	HR+/Her2+	High	HR+	Her2+
TCGA-A8-A09G	Positive	Negative	Positive	Stage IIIC	HR+/Her2+	High		Her2+
TCGA-A8-A09I	Positive	Positive	Positive	Stage IIA	HR+/Her2+	Low	HR+	Her2+
TCGA-A8-A09K	Positive	Positive	Negative	Stage IIA	HR+/Her2-	Low	HR+
TCGA-A8-A09M	Positive	Positive	Negative	Stage IIIC	HR+/Her2-	High	HR+
TCGA-A8-A09N	Positive	Positive	Positive	Stage IIIC	HR+/Her2+	High	HR+	Her2+
TCGA-A8-A09Q	Positive	Positive	Negative	Stage IIIB	HR+/Her2-	High	HR+
TCGA-A8-A09R	Positive	Positive	Negative	Stage IIB	HR+/Her2-	Low	HR+
TCGA-A8-A09T	Positive	Positive	Negative	NA	HR+/Her2-		HR+
TCGA-A8-A09V	Positive	Positive	Negative	Stage IIA	HR+/Her2-	Low	HR+
TCGA-A8-A09W	Positive	Positive	Negative	Stage IIIB	HR+/Her2-	High	HR+
TCGA-A8-A09X	Negative	Negative	Negative	Stage IIIC	TNBC	High
TCGA-A8-A09Z	Positive	Negative	Negative	Stage IIB	HR+/Her2-	Low
TCGA-A8-A0A1	Positive	Positive	Negative	Stage IIA	HR+/Her2-	Low	HR+
TCGA-A8-A0A2	Positive	Positive	Negative	Stage IIA	HR+/Her2-	Low	HR+
TCGA-A8-A0A4	Positive	Positive	Negative	Stage IIA	HR+/Her2-	Low	HR+
TCGA-A8-A0A6	Positive	Positive	Negative	Stage IIIC	HR+/Her2-	High	HR+
TCGA-A8-A0A7	Negative	Negative	Positive	Stage IIB	HR-/Her2+	Low		Her2+
TCGA-A8-A0A9	Positive	Positive	Negative	Stage IIA	HR+/Her2-	Low	HR+
TCGA-A8-A0AB	Positive	Positive	Positive	Stage IIA	HR+/Her2+	Low	HR+	Her2+
TCGA-A8-A0AD	Positive	Positive	Negative	Stage I	HR+/Her2-	Low	HR+
TCGA-AC-A23C	Positive	Positive	Positive	Stage IIB	HR+/Her2+	Low	HR+	Her2+
TCGA-AC-A23E	Positive	Positive	Negative	Stage IIB	HR+/Her2-	Low	HR+
TCGA-AC-A23G	Positive	Positive	Positive	Stage IIA	HR+/Her2+	Low	HR+	Her2+
TCGA-AC-A23H	Positive	Negative	Positive	Stage IIA	HR+/Her2+	Low		Her2+
TCGA-AC-A23H-11A	NA	NA	NA	NA
TCGA-AC-A2B8	Positive	Positive	Negative	Stage IIB	HR+/Her2-	Low	HR+
TCGA-AC-A2BK	Negative	Negative	Negative	Stage IIIA	TNBC	High
TCGA-AC-A2BM	Positive	Positive	Negative	Stage IIB	HR+/Her2-	Low	HR+
TCGA-AC-A2FB	Positive	Positive	Positive	Stage IIA	HR+/Her2+	Low	HR+	Her2+
TCGA-AC-A2FB-11A	NA	NA	NA	NA
TCGA-AC-A2FE	Positive	Positive	Negative	Stage IIIC	HR+/Her2-	High	HR+
TCGA-AC-A2FF	Positive	Positive	Negative	Stage IIB	HR+/Her2-	Low	HR+
TCGA-AC-A2FF-11A	NA	NA	NA	NA
TCGA-AC-A2FG	Positive	Negative	Negative	Stage IIB	HR+/Her2-	Low
TCGA-AC-A2FK	Positive	Positive	Negative	Stage IIIC	HR+/Her2-	High	HR+
TCGA-AC-A2FM	NA	NA	Indeterminate	Stage IIB		Low
TCGA-AC-A2FM-11B	NA	NA	NA	NA
TCGA-AC-A2FO	Positive	Negative	Negative	Stage IIB	HR+/Her2-	Low
TCGA-AC-A2QH	Negative	Negative	Negative	Stage IIB	TNBC	Low
TCGA-AC-A2QI	Positive	Negative	Negative	Stage IIIA	HR+/Her2-	High
TCGA-AC-A2QJ	Negative	Negative	Negative	Stage IIIB	TNBC	High
TCGA-AC-A3BB	Positive	Positive	Negative	Stage IIIA	HR+/Her2-	High	HR+
TCGA-AC-A3EH	Positive	Negative	Negative	Stage IIIC	HR+/Her2-	High
TCGA-AC-A3HN	Positive	Positive	Negative	Stage IIB	HR+/Her2-	Low	HR+
TCGA-AC-A3OD	Positive	Positive	Negative	Stage IIB	HR+/Her2-	Low	HR+
TCGA-AC-A3QP	Positive	Positive	Negative	Stage IIB	HR+/Her2-	Low	HR+
TCGA-AC-A3QQ	Positive	Positive	Positive	Stage IA	HR+/Her2+	Low	HR+	Her2+
TCGA-AC-A3TM	Positive	Positive	Negative	Stage IIIA	HR+/Her2-	High	HR+
TCGA-AC-A3TN	Positive	Positive	Negative	Stage IIB	HR+/Her2-	Low	HR+
TCGA-AC-A3W5	Positive	Positive	Positive	Stage IIA	HR+/Her2+	Low	HR+	Her2+
TCGA-AC-A3W6	Positive	Positive	Positive	Stage IIIA	HR+/Her2+	High	HR+	Her2+
TCGA-AC-A3W7	Positive	Negative	Negative	Stage IIB	HR+/Her2-	Low
TCGA-AC-A3YI	Positive	Positive	Negative	Stage IIIC	HR+/Her2-	High	HR+
TCGA-AC-A3YJ	Positive	Positive	Negative	Stage IIA	HR+/Her2-	Low	HR+
TCGA-AC-A4ZE	Positive	Positive	Negative	Stage IIB	HR+/Her2-	Low	HR+
TCGA-AC-A5EH	Positive	Negative	Negative	Stage IIB	HR+/Her2-	Low
TCGA-AC-A5EI	NA	NA	NA	Stage IB		Low
TCGA-AC-A5XS	Positive	Positive	Negative	Stage IIA	HR+/Her2-	Low	HR+
TCGA-AC-A5XU	Positive	Positive	Negative	Stage IIB	HR+/Her2-	Low	HR+
TCGA-AC-A62V	Positive	Positive	Negative	Stage IV	HR+/Her2-	High	HR+
TCGA-AC-A62X	Positive	Negative	Negative	Stage IIA	HR+/Her2-	Low
TCGA-AC-A62Y	Positive	Positive	Negative	Stage IIB	HR+/Her2-	Low	HR+
TCGA-AC-A6IV	Positive	Positive	Negative	Stage IIB	HR+/Her2-	Low	HR+
TCGA-AC-A6IW	Negative	Negative	Negative	Stage IIA	TNBC	Low
TCGA-AC-A6IX	Positive	Positive	Negative	Stage IIIC	HR+/Her2-	High	HR+
TCGA-AC-A6NO	Positive	Positive	Negative	Stage IIB	HR+/Her2-	Low	HR+
TCGA-AC-A7VB	Positive	Negative	Indeterminate	Stage IIA	HR+	Low
TCGA-AC-A7VC	Negative	Negative	Negative	Stage IIB	TNBC	Low
TCGA-AC-A8OP	Positive	Positive	Negative	Stage IA	HR+/Her2-	Low	HR+
TCGA-AC-A8OQ	Negative	Negative	Negative	Stage IIB	TNBC	Low
TCGA-AC-A8OR	Positive	Positive	Negative	Stage IA	HR+/Her2-	Low	HR+
TCGA-AC-A8OS	Positive	Positive	Negative	Stage IIA	HR+/Her2-	Low	HR+
TCGA-AN-A03X	Positive	Positive	Negative	Stage IIA	HR+/Her2-	Low	HR+
TCGA-AN-A03Y	Positive	Positive	Negative	Stage IIA	HR+/Her2-	Low	HR+
TCGA-AN-A041	Positive	Negative	Indeterminate	Stage IIB	HR+	Low
TCGA-AN-A046	Positive	Positive	Negative	Stage IIA	HR+/Her2-	Low	HR+
TCGA-AN-A049	Positive	Positive	Negative	Stage IIA	HR+/Her2-	Low	HR+
TCGA-AN-A04A	Positive	Positive	Negative	Stage IIIA	HR+/Her2-	High	HR+
TCGA-AN-A04C	Negative	Negative	Positive	Stage IIB	HR-/Her2+	Low		Her2+
TCGA-AN-A04D	Negative	Negative	Negative	Stage IIB	TNBC	Low
TCGA-AN-A0AJ	Positive	Positive	Positive	Stage IIB	HR+/Her2+	Low	HR+	Her2+
TCGA-AN-A0AK	Positive	Negative	Negative	Stage IIA	HR+/Her2-	Low
TCGA-AN-A0AL	Negative	Negative	Negative	Stage IIIB	TNBC	High
TCGA-AN-A0AM	Positive	Negative	Negative	Stage IIA	HR+/Her2-	Low
TCGA-AN-A0AR	Negative	Negative	Negative	Stage IIA	TNBC	Low
TCGA-AN-A0AS	Positive	Negative	Negative	Stage IIIA	HR+/Her2-	High
TCGA-AN-A0AT	Negative	Negative	Negative	Stage IIA	TNBC	Low
TCGA-AN-A0FD	Positive	Positive	Positive	Stage IIA	HR+/Her2+	Low	HR+	Her2+
TCGA-AN-A0FF	Positive	Positive	Negative	Stage IA	HR+/Her2-	Low	HR+
TCGA-AN-A0FJ	Positive	Negative	Negative	Stage IV	HR+/Her2-	High
TCGA-AN-A0FK	Positive	Positive	Negative	Stage IIIB	HR+/Her2-	High	HR+
TCGA-AN-A0FL	Negative	Negative	Negative	Stage IIA	TNBC	Low
TCGA-AN-A0FN	Positive	Positive	Negative	Stage IA	HR+/Her2-	Low	HR+
TCGA-AN-A0FS	Positive	Negative	Negative	Stage IA	HR+/Her2-	Low
TCGA-AN-A0FT	Positive	Positive	Positive	Stage IIB	HR+/Her2+	Low	HR+	Her2+
TCGA-AN-A0FV	Negative	Negative	Positive	Stage IIA	HR-/Her2+	Low		Her2+
TCGA-AN-A0FW	Positive	Indeterminate	Negative	Stage IIIA	HR+/Her2-	High
TCGA-AN-A0FX	Negative	Negative	Negative	Stage IIA	TNBC	Low
TCGA-AN-A0FY	Positive	Positive	Negative	Stage IA	HR+/Her2-	Low	HR+
TCGA-AN-A0FZ	Positive	Negative	Negative	Stage IIIA	HR+/Her2-	High
TCGA-AN-A0G0	Negative	Negative	Negative	Stage IIA	TNBC	Low
TCGA-AN-A0XL	Positive	Positive	Negative	Stage IIA	HR+/Her2-	Low	HR+
TCGA-AN-A0XN	Negative	Positive	Negative	Stage IIIA	HR+/Her2-	High	HR+
TCGA-AN-A0XO	Positive	Negative	Negative	Stage IIIA	HR+/Her2-	High
TCGA-AN-A0XP	Positive	Positive	Negative	Stage IIIA	HR+/Her2-	High	HR+
TCGA-AN-A0XR	Positive	Negative	Negative	Stage IIIA	HR+/Her2-	High
TCGA-AN-A0XS	Negative	Positive	Negative	Stage IIIA	HR+/Her2-	High	HR+
TCGA-AN-A0XT	Positive	Negative	Negative	Stage IIIA	HR+/Her2-	High
TCGA-AN-A0XU	Negative	Negative	Negative	Stage IIA	TNBC	Low
TCGA-AN-A0XV	Positive	Positive	Negative	Stage IIIA	HR+/Her2-	High	HR+
TCGA-AN-A0XW	Positive	Positive	Negative	Stage IIIA	HR+/Her2-	High	HR+
TCGA-AO-A03L	Positive	Positive	Negative	Stage IIIA	HR+/Her2-	High	HR+
TCGA-AO-A03M	Positive	Positive	Negative	Stage I	HR+/Her2-	Low	HR+
TCGA-AO-A03N	Positive	Positive	Negative	Stage IIB	HR+/Her2-	Low	HR+
TCGA-AO-A03O	Positive	Positive	Negative	Stage IIA	HR+/Her2-	Low	HR+
TCGA-AO-A03P	Positive	Positive	Negative	Stage IIB	HR+/Her2-	Low	HR+
TCGA-AO-A03R	Positive	Positive	Negative	Stage IIB	HR+/Her2-	Low	HR+
TCGA-AO-A03T	Positive	Positive	Negative	Stage IIB	HR+/Her2-	Low	HR+
TCGA-AO-A03U	Negative	Negative	Negative	Stage I	TNBC	Low
TCGA-AO-A03V	Positive	Positive	Negative	Stage I	HR+/Her2-	Low	HR+
TCGA-AO-A0J2	Negative	Negative	Negative	Stage IA	TNBC	Low
TCGA-AO-A0J3	Positive	Positive	Negative	Stage IIB	HR+/Her2-	Low	HR+
TCGA-AO-A0J4	Negative	Negative	Negative	Stage IA	TNBC	Low
TCGA-AO-A0J5	Positive	Negative	Negative	Stage IV	HR+/Her2-	High
TCGA-AO-A0J6	Negative	Negative	Negative	Stage IIA	TNBC	Low
TCGA-AO-A0J7	Positive	Positive	Negative	Stage IIB	HR+/Her2-	Low	HR+
TCGA-AO-A0J8	Positive	Positive	Negative	Stage IIA	HR+/Her2-	Low	HR+
TCGA-AO-A0J9	Positive	Positive	Negative	Stage IIIC	HR+/Her2-	High	HR+
TCGA-AO-A0JA	Positive	Positive	Negative	Stage IIIC	HR+/Her2-	High	HR+
TCGA-AO-A0JB	Positive	Positive	Negative	Stage IIIA	HR+/Her2-	High	HR+
TCGA-AO-A0JC	Positive	Positive	Negative	Stage IIA	HR+/Her2-	Low	HR+
TCGA-AO-A0JD	Positive	Positive	Negative	Stage IIIA	HR+/Her2-	High	HR+
TCGA-AO-A0JE	Negative	Negative	Positive	Stage IIIA	HR-/Her2+	High		Her2+
TCGA-AO-A0JF	Positive	Positive	Negative	Stage IIA	HR+/Her2-	Low	HR+
TCGA-AO-A0JG	Positive	Positive	Negative	Stage IIIA	HR+/Her2-	High	HR+
TCGA-AO-A0JI	Positive	Negative	Negative	Stage IIA	HR+/Her2-	Low
TCGA-AO-A0JJ	Positive	Positive	Negative	Stage IIB	HR+/Her2-	Low	HR+
TCGA-AO-A0JL	Negative	Negative	Negative	Stage IIIA	TNBC	High
TCGA-AO-A0JM	Positive	Positive	Positive	Stage IIB	HR+/Her2+	Low	HR+	Her2+
TCGA-AO-A124	Negative	Negative	Negative	Stage IIA	TNBC	Low
TCGA-AO-A125	Positive	Positive	Negative	Stage IIA	HR+/Her2-	Low	HR+
TCGA-AO-A126	Positive	Positive	Negative	Stage IIA	HR+/Her2-	Low	HR+
TCGA-AO-A128	Negative	Negative	Negative	Stage IIA	TNBC	Low
TCGA-AO-A129	Negative	Negative	Negative	Stage IIB	TNBC	Low
TCGA-AO-A12A	Positive	Positive	Negative	Stage IIA	HR+/Her2-	Low	HR+
TCGA-AO-A12B	Positive	Positive	Negative	Stage IIA	HR+/Her2-	Low	HR+
TCGA-AO-A12C	Positive	Positive	Positive	Stage IIB	HR+/Her2+	Low	HR+	Her2+
TCGA-AO-A12D	Negative	Negative	Positive	Stage IIA	HR-/Her2+	Low		Her2+
TCGA-AO-A12E	Positive	Positive	Negative	Stage IIB	HR+/Her2-	Low	HR+
TCGA-AO-A12F	Negative	Negative	Negative	Stage IIA	TNBC	Low
TCGA-AO-A12G	Positive	Positive	Negative	Stage IIA	HR+/Her2-	Low	HR+
TCGA-AO-A12H	Positive	Positive	Negative	Stage IIA	HR+/Her2-	Low	HR+
TCGA-AO-A1KO	Positive	Positive	Negative	Stage IIB	HR+/Her2-	Low	HR+
TCGA-AO-A1KP	Positive	Positive	Negative	Stage IIA	HR+/Her2-	Low	HR+
TCGA-AO-A1KQ	Positive	Positive	Negative	Stage IIIB	HR+/Her2-	High	HR+
TCGA-AO-A1KR	Negative	Negative	Negative	Stage IIA	TNBC	Low
TCGA-AO-A1KS	Positive	Positive	Negative	Stage IIA	HR+/Her2-	Low	HR+
TCGA-AO-A1KT	Positive	Positive	Negative	Stage IIA	HR+/Her2-	Low	HR+
TCGA-AQ-A04H	Positive	Positive	Positive	Stage IIIA	HR+/Her2+	High	HR+	Her2+
TCGA-AQ-A04J	Negative	Negative	Negative	Stage IIA	TNBC	Low
TCGA-AQ-A04L	Positive	Negative	Positive	Stage IIA	HR+/Her2+	Low		Her2+
TCGA-AQ-A0Y5	Positive	Positive	Positive	Stage IIIA	HR+/Her2+	High	HR+	Her2+
TCGA-AQ-A1H2	Positive	Positive	Positive	Stage IIIA	HR+/Her2+	High	HR+	Her2+
TCGA-AQ-A1H3	Positive	Positive	Negative	Stage IIIC	HR+/Her2-	High	HR+
TCGA-AQ-A54N	Negative	Negative	Negative	Stage IIA	TNBC	Low
TCGA-AQ-A54O	Positive	Positive	Negative	Stage IIA	HR+/Her2-	Low	HR+
TCGA-AQ-A7U7	Positive	Positive	Negative	Stage IIIA	HR+/Her2-	High	HR+
TCGA-AR-A0TP	Positive	Negative	Negative	Stage IIA	HR+/Her2-	Low
TCGA-AR-A0TQ	Positive	Negative	Positive	Stage IIIA	HR+/Her2+	High		Her2+
TCGA-AR-A0TR	Positive	Positive	Negative	Stage IIB	HR+/Her2-	Low	HR+
TCGA-AR-A0TS	Negative	Negative	Negative	Stage IIB	TNBC	Low
TCGA-AR-A0TT	Positive	Negative	Negative	Stage IIIA	HR+/Her2-	High
TCGA-AR-A0TU	Negative	Negative	Negative	Stage IIA	TNBC	Low
TCGA-AR-A0TV	Positive	Positive	Negative	Stage IIA	HR+/Her2-	Low	HR+
TCGA-AR-A0TW	Positive	Positive	Negative	Stage IIIA	HR+/Her2-	High	HR+
TCGA-AR-A0TX	Positive	Positive	Positive	Stage IIA	HR+/Her2+	Low	HR+	Her2+
TCGA-AR-A0TY	Positive	Negative	Negative	Stage IIA	HR+/Her2-	Low
TCGA-AR-A0TZ	Positive	Positive	Negative	NA	HR+/Her2-		HR+
TCGA-AR-A0U0	Negative	Negative	Negative	Stage IIB	TNBC	Low
TCGA-AR-A0U1	Negative	Negative	Negative	Stage IIB	TNBC	Low
TCGA-AR-A0U2	Positive	Positive	Negative	Stage IIIA	HR+/Her2-	High	HR+
TCGA-AR-A0U3	Positive	Positive	Negative	Stage IIB	HR+/Her2-	Low	HR+
TCGA-AR-A0U4	Negative	Negative	Negative	Stage IIA	TNBC	Low
TCGA-AR-A1AH	Positive	Negative	Negative	Stage IIB	HR+/Her2-	Low
TCGA-AR-A1AI	Negative	Negative	Negative	Stage IIA	TNBC	Low
TCGA-AR-A1AJ	Positive	Negative	Negative	Stage I	HR+/Her2-	Low
TCGA-AR-A1AK	Positive	Positive	Negative	Stage I	HR+/Her2-	Low	HR+
TCGA-AR-A1AL	Positive	Positive	Negative	Stage IIIA	HR+/Her2-	High	HR+
TCGA-AR-A1AM	Positive	Positive	Negative	Stage IIIA	HR+/Her2-	High	HR+
TCGA-AR-A1AN	Positive	Positive	Negative	Stage IIA	HR+/Her2-	Low	HR+
TCGA-AR-A1AO	Positive	Negative	Negative	Stage IIA	HR+/Her2-	Low
TCGA-AR-A1AP	Positive	Positive	Negative	Stage I	HR+/Her2-	Low	HR+
TCGA-AR-A1AQ	Negative	Negative	Negative	Stage IIA	TNBC	Low
TCGA-AR-A1AR	Negative	Negative	Negative	Stage IIIA	TNBC	High
TCGA-AR-A1AS	Positive	Positive	Negative	Stage IIB	HR+/Her2-	Low	HR+
TCGA-AR-A1AT	Positive	Positive	Positive	Stage IIA	HR+/Her2+	Low	HR+	Her2+
TCGA-AR-A1AU	Positive	Positive	Negative	Stage IIIA	HR+/Her2-	High	HR+
TCGA-AR-A1AV	Positive	Positive	Negative	Stage IIB	HR+/Her2-	Low	HR+
TCGA-AR-A1AW	Positive	Positive	Negative	Stage IIA	HR+/Her2-	Low	HR+
TCGA-AR-A1AX	Positive	Positive	Positive	Stage I	HR+/Her2+	Low	HR+	Her2+
TCGA-AR-A1AY	Negative	Negative	Negative	Stage I	TNBC	Low
TCGA-AR-A24H	Positive	Positive	Negative	Stage IIA	HR+/Her2-	Low	HR+
TCGA-AR-A24K	Positive	Positive	Negative	Stage IIA	HR+/Her2-	Low	HR+
TCGA-AR-A24L	Positive	Positive	Negative	Stage IIB	HR+/Her2-	Low	HR+
TCGA-AR-A24M	Positive	Positive	Negative	Stage IIIA	HR+/Her2-	High	HR+
TCGA-AR-A24N	Positive	Positive	Negative	Stage I	HR+/Her2-	Low	HR+
TCGA-AR-A24O	Positive	Positive	Negative	Stage IIIA	HR+/Her2-	High	HR+
TCGA-AR-A24P	Positive	Positive	Negative	Stage I	HR+/Her2-	Low	HR+
TCGA-AR-A24Q	Positive	Negative	Negative	Stage IIB	HR+/Her2-	Low
TCGA-AR-A24R	Positive	Positive	Negative	Stage IIIA	HR+/Her2-	High	HR+
TCGA-AR-A24S	Positive	Positive	Negative	Stage I	HR+/Her2-	Low	HR+
TCGA-AR-A24T	Positive	Positive	Negative	Stage IIIC	HR+/Her2-	High	HR+
TCGA-AR-A24U	Negative	Negative	Positive	Stage IIA	HR-/Her2+	Low		Her2+
TCGA-AR-A24V	Positive	Positive	Negative	Stage IIB	HR+/Her2-	Low	HR+
TCGA-AR-A24W	Positive	Positive	Negative	Stage IIB	HR+/Her2-	Low	HR+
TCGA-AR-A24X	Positive	Positive	Negative	Stage IIA	HR+/Her2-	Low	HR+
TCGA-AR-A24Z	Positive	Positive	Negative	Stage IIA	HR+/Her2-	Low	HR+
TCGA-AR-A250	Positive	Negative	Positive	Stage IIA	HR+/Her2+	Low		Her2+
TCGA-AR-A251	Positive	Negative	Negative	Stage IIIA	HR+/Her2-	High
TCGA-AR-A252	Positive	Positive	Negative	Stage I	HR+/Her2-	Low	HR+
TCGA-AR-A254	Positive	Positive	Positive	Stage IIIA	HR+/Her2+	High	HR+	Her2+
TCGA-AR-A255	Positive	Positive	Positive	Stage I	HR+/Her2+	Low	HR+	Her2+
TCGA-AR-A256	Negative	Negative	Negative	Stage IIA	TNBC	Low
TCGA-AR-A2LE	Positive	Negative	Negative	Stage I	HR+/Her2-	Low
TCGA-AR-A2LH	Negative	Negative	Negative	Stage III	TNBC	High
TCGA-AR-A2LJ	Positive	Positive	Positive	Stage IIIA	HR+/Her2+	High	HR+	Her2+
TCGA-AR-A2LK	Positive	Positive	Negative	Stage III	HR+/Her2-	High	HR+
TCGA-AR-A2LL	Positive	Positive	Negative	Stage IIB	HR+/Her2-	Low	HR+
TCGA-AR-A2LM	Positive	Positive	Negative	Stage II	HR+/Her2-	Low	HR+
TCGA-AR-A2LN	Positive	Positive	Negative	Stage IIA	HR+/Her2-	Low	HR+
TCGA-AR-A2LO	Positive	Positive	Negative	Stage IIB	HR+/Her2-	Low	HR+
TCGA-AR-A2LQ	Positive	Positive	Negative	Stage IIB	HR+/Her2-	Low	HR+
TCGA-AR-A2LR	Negative	Negative	Negative	Stage I	TNBC	Low
TCGA-AR-A5QM	Positive	Positive	Negative	Stage IIA	HR+/Her2-	Low	HR+
TCGA-AR-A5QN	Positive	Positive	Positive	Stage IIIC	HR+/Her2+	High	HR+	Her2+
TCGA-AR-A5QP	Positive	Positive	Negative	Stage IIB	HR+/Her2-	Low	HR+
TCGA-AR-A5QQ	Negative	Negative	Negative	Stage IIIA	TNBC	High
TCGA-B6-A0I1	Negative	Negative	Indeterminate	Stage IIA		Low
TCGA-B6-A0I2	NA	NA	Negative	Stage IA		Low
TCGA-B6-A0I5	Positive	Positive	Negative	Stage IIB	HR+/Her2-	Low	HR+
TCGA-B6-A0I6	Negative	Negative	NA	Stage IIA		Low
TCGA-B6-A0I8	NA	NA	NA	Stage X		High
TCGA-B6-A0I9	Indeterminate	Positive	Positive	Stage IV	HR+/Her2+	High	HR+	Her2+
TCGA-B6-A0IA	Positive	Positive	Negative	Stage IIA	HR+/Her2-	Low	HR+
TCGA-B6-A0IB	Positive	Positive	Negative	Stage IV	HR+/Her2-	High	HR+
TCGA-B6-A0IC	Positive	Positive	Negative	Stage X	HR+/Her2-	High	HR+
TCGA-B6-A0IE	Negative	Negative	Negative	Stage IIIA	TNBC	High
TCGA-B6-A0IG	Positive	Positive	Positive	Stage IIB	HR+/Her2+	Low	HR+	Her2+
TCGA-B6-A0IH	Positive	Positive	Negative	Stage IIIA	HR+/Her2-	High	HR+
TCGA-B6-A0IJ	Positive	Positive	Negative	Stage IIB	HR+/Her2-	Low	HR+
TCGA-B6-A0IK	Negative	Negative	Negative	Stage IIIB	TNBC	High
TCGA-B6-A0IM	Positive	Positive	Negative	Stage IIB	HR+/Her2-	Low	HR+
TCGA-B6-A0IN	Positive	Negative	Indeterminate	Stage X	HR+	High
TCGA-B6-A0IO	Positive	Indeterminate	Negative	Stage IIA	HR+/Her2-	Low
TCGA-B6-A0IP	Positive	Positive	Negative	Stage IA	HR+/Her2-	Low	HR+
TCGA-B6-A0IQ	Negative	Negative	Negative	Stage IIIA	TNBC	High
TCGA-B6-A0RE	Negative	Negative	Negative	Stage X	TNBC	High
TCGA-B6-A0RG	Negative	Negative	Negative	Stage IIB	TNBC	Low
TCGA-B6-A0RH	Positive	Positive	Positive	Stage IIA	HR+/Her2+	Low	HR+	Her2+
TCGA-B6-A0RI	Positive	Positive	Negative	Stage IIIB	HR+/Her2-	High	HR+
TCGA-B6-A0RL	Positive	Positive	Negative	Stage IIA	HR+/Her2-	Low	HR+
TCGA-B6-A0RM	Positive	Positive	Negative	Stage X	HR+/Her2-	High	HR+
TCGA-B6-A0RN	Negative	Negative	Negative	Stage IA	TNBC	Low
TCGA-B6-A0RO	Positive	Positive	Negative	Stage IIIB	HR+/Her2-	High	HR+
TCGA-B6-A0RP	Positive	Positive	Negative	NA	HR+/Her2-		HR+
TCGA-B6-A0RQ	Positive	Positive	Negative	Stage IIB	HR+/Her2-	Low	HR+
TCGA-B6-A0RS	Negative	Negative	Negative	Stage IIA	TNBC	Low
TCGA-B6-A0RT	Negative	Negative	Negative	Stage IIIA	TNBC	High
TCGA-B6-A0RU	Negative	Negative	Negative	Stage IA	TNBC	Low
TCGA-B6-A0RV	Positive	Positive	Negative	Stage IIIA	HR+/Her2-	High	HR+
TCGA-B6-A0WS	Positive	Positive	Negative	Stage X	HR+/Her2-	High	HR+
TCGA-B6-A0WT	Positive	Positive	Negative	Stage IIB	HR+/Her2-	Low	HR+
TCGA-B6-A0WV	Positive	Positive	Negative	Stage IIB	HR+/Her2-	Low	HR+
TCGA-B6-A0WW	Positive	Positive	Negative	Stage X	HR+/Her2-	High	HR+
TCGA-B6-A0WX	Negative	Negative	Negative	Stage IIIA	TNBC	High
TCGA-B6-A0WY	Positive	Negative	Negative	Stage IIIA	HR+/Her2-	High
TCGA-B6-A0WZ	Positive	Positive	Negative	Stage II	HR+/Her2-	Low	HR+
TCGA-B6-A0X0	Positive	Positive	Negative	Stage I	HR+/Her2-	Low	HR+
TCGA-B6-A0X1	Negative	Negative	Indeterminate	NA
TCGA-B6-A0X4	Positive	Positive	Negative	Stage IIB	HR+/Her2-	Low	HR+
TCGA-B6-A0X5	Positive	Positive	Negative	Stage IIB	HR+/Her2-	Low	HR+
TCGA-B6-A0X7	Positive	Positive	Negative	Stage X	HR+/Her2-	High	HR+
TCGA-B6-A1KC	Positive	Negative	Indeterminate	Stage IIB	HR+	Low
TCGA-B6-A1KF	Negative	Negative	Positive	Stage IIB	HR-/Her2+	Low		Her2+
TCGA-B6-A1KI	Positive	Positive	Negative	Stage I	HR+/Her2-	Low	HR+
TCGA-B6-A1KN	Negative	Negative	Positive	Stage IIIB	HR-/Her2+	High		Her2+
TCGA-B6-A2IU	Positive	Positive	Negative	Stage IIA	HR+/Her2-	Low	HR+
TCGA-B6-A3ZX	Negative	Negative	Negative	Stage IV	TNBC	High
TCGA-B6-A400	Negative	Negative	Negative	Stage IIIA	TNBC	High
TCGA-B6-A401	Positive	Positive	Negative	Stage IIA	HR+/Her2-	Low	HR+
TCGA-B6-A402	Negative	Negative	Negative	Stage I	TNBC	Low
TCGA-B6-A408	Positive	Positive	Negative	Stage IIIC	HR+/Her2-	High	HR+
TCGA-B6-A409	Negative	Negative	Negative	Stage IIIA	TNBC	High
TCGA-B6-A40B	Positive	Positive	Negative	Stage I	HR+/Her2-	Low	HR+
TCGA-B6-A40C	Positive	Positive	Negative	Stage IIB	HR+/Her2-	Low	HR+
TCGA-BH-A0AU	Positive	Positive	Negative	Stage IIA	HR+/Her2-	Low	HR+
TCGA-BH-A0AU-11A	NA	NA	NA	NA
TCGA-BH-A0AV	Negative	Negative	Negative	Stage I	TNBC	Low
TCGA-BH-A0AW	Positive	Negative	Positive	Stage IIA	HR+/Her2+	Low		Her2+
TCGA-BH-A0AY	Positive	Positive	Negative	Stage IIA	HR+/Her2-	Low	HR+
TCGA-BH-A0AY-11A	NA	NA	NA	NA
TCGA-BH-A0AZ	Positive	Positive	Negative	Stage IIIA	HR+/Her2-	High	HR+
TCGA-BH-A0AZ-11A	NA	NA	NA	NA
TCGA-BH-A0B0	Positive	Positive	Negative	Stage I	HR+/Her2-	Low	HR+
TCGA-BH-A0B1	Positive	Positive	Negative	Stage IIB	HR+/Her2-	Low	HR+
TCGA-BH-A0B2	Positive	Positive	Negative	NA	HR+/Her2-		HR+
TCGA-BH-A0B3	Negative	Negative	Negative	Stage IIB	TNBC	Low
TCGA-BH-A0B3-11B	NA	NA	NA	NA
TCGA-BH-A0B4	Positive	Positive	Positive	Stage IIIA	HR+/Her2+	High	HR+	Her2+
TCGA-BH-A0B5	Positive	Positive	Negative	Stage IIIA	HR+/Her2-	High	HR+
TCGA-BH-A0B6	Positive	Positive	Negative	Stage I	HR+/Her2-	Low	HR+
TCGA-BH-A0B7	Positive	Positive	Positive	Stage IIB	HR+/Her2+	Low	HR+	Her2+
TCGA-BH-A0B7-11A	NA	NA	NA	NA
TCGA-BH-A0B8	Positive	Positive	Negative	Stage I	HR+/Her2-	Low	HR+
TCGA-BH-A0B9	Negative	Negative	Negative	Stage IA	TNBC	Low
TCGA-BH-A0BA	Positive	Positive	Negative	Stage IIIC	HR+/Her2-	High	HR+
TCGA-BH-A0BA-11A	NA	NA	NA	NA
TCGA-BH-A0BC	Positive	Positive	Negative	Stage IIIC	HR+/Her2-	High	HR+
TCGA-BH-A0BC-11A	NA	NA	NA	NA
TCGA-BH-A0BD	Positive	Positive	Negative	Stage IIA	HR+/Her2-	Low	HR+
TCGA-BH-A0BF	Positive	Positive	Negative	Stage IIB	HR+/Her2-	Low	HR+
TCGA-BH-A0BG	Negative	Negative	Negative	Stage I	TNBC	Low
TCGA-BH-A0BJ	Positive	Positive	Negative	Stage IIB	HR+/Her2-	Low	HR+
TCGA-BH-A0BJ-11A	NA	NA	NA	NA
TCGA-BH-A0BL	Negative	Negative	Negative	Stage I	TNBC	Low
TCGA-BH-A0BM	Positive	Negative	Negative	Stage IIB	HR+/Her2-	Low
TCGA-BH-A0BM-11A	NA	NA	NA	NA
TCGA-BH-A0BO	Positive	Positive	Negative	Stage I	HR+/Her2-	Low	HR+
TCGA-BH-A0BP	Positive	Positive	Negative	Stage I	HR+/Her2-	Low	HR+
TCGA-BH-A0BQ	Positive	Positive	Negative	Stage I	HR+/Her2-	Low	HR+
TCGA-BH-A0BQ-11A	NA	NA	NA	NA
TCGA-BH-A0BR	Positive	Positive	Negative	Stage I	HR+/Her2-	Low	HR+
TCGA-BH-A0BS	Positive	Positive	Negative	Stage IIIA	HR+/Her2-	High	HR+
TCGA-BH-A0BS-11A	NA	NA	NA	NA
TCGA-BH-A0BT	Positive	Positive	Negative	Stage IIA	HR+/Her2-	Low	HR+
TCGA-BH-A0BT-11A	NA	NA	NA	NA
TCGA-BH-A0BV	Positive	Positive	Negative	Stage IIB	HR+/Her2-	Low	HR+
TCGA-BH-A0BV-11A	NA	NA	NA	NA
TCGA-BH-A0BW	Negative	Negative	Negative	Stage I	TNBC	Low
TCGA-BH-A0BW-11A	NA	NA	NA	NA
TCGA-BH-A0BZ	Positive	Positive	Negative	Stage IIIA	HR+/Her2-	High	HR+
TCGA-BH-A0BZ-11A	NA	NA	NA	NA
TCGA-BH-A0C0	Positive	Positive	Positive	Stage IIA	HR+/Her2+	Low	HR+	Her2+
TCGA-BH-A0C0-11A	NA	NA	NA	NA
TCGA-BH-A0C1	Positive	Positive	Negative	Stage IIIA	HR+/Her2-	High	HR+
TCGA-BH-A0C3	Positive	Negative	Negative	Stage I	HR+/Her2-	Low
TCGA-BH-A0C3-11A	NA	NA	NA	NA
TCGA-BH-A0C7	Positive	Negative	Positive	Stage IIB	HR+/Her2+	Low		Her2+
TCGA-BH-A0DD	Positive	Positive	Positive	Stage IIB	HR+/Her2+	Low	HR+	Her2+
TCGA-BH-A0DE	Positive	Positive	Negative	Stage IIA	HR+/Her2-	Low	HR+
TCGA-BH-A0DG	Positive	Negative	Negative	Stage IIA	HR+/Her2-	Low
TCGA-BH-A0DG-11A	NA	NA	NA	NA
TCGA-BH-A0DH	Positive	Positive	Negative	Stage IIB	HR+/Her2-	Low	HR+
TCGA-BH-A0DH-11A	NA	NA	NA	NA
TCGA-BH-A0DI	Positive	Positive	Negative	Stage IIB	HR+/Her2-	Low	HR+
TCGA-BH-A0DK	Positive	Positive	Negative	Stage IIA	HR+/Her2-	Low	HR+
TCGA-BH-A0DK-11A	NA	NA	NA	NA
TCGA-BH-A0DL	Positive	Negative	Negative	Stage IIA	HR+/Her2-	Low
TCGA-BH-A0DL-11A	NA	NA	NA	NA
TCGA-BH-A0DO	Positive	Positive	Negative	Stage I	HR+/Her2-	Low	HR+
TCGA-BH-A0DO-11A	NA	NA	NA	NA
TCGA-BH-A0DP	Positive	Positive	Negative	Stage IIB	HR+/Her2-	Low	HR+
TCGA-BH-A0DP-11A	NA	NA	NA	NA
TCGA-BH-A0DQ	Positive	Positive	Negative	Stage IIB	HR+/Her2-	Low	HR+
TCGA-BH-A0DQ-11A	NA	NA	NA	NA
TCGA-BH-A0DS	Positive	Positive	Negative	Stage IIIA	HR+/Her2-	High	HR+
TCGA-BH-A0DT	Positive	Positive	Negative	Stage IIA	HR+/Her2-	Low	HR+
TCGA-BH-A0DT-11A	NA	NA	NA	NA
TCGA-BH-A0DV	Positive	Positive	Negative	Stage IIIA	HR+/Her2-	High	HR+
TCGA-BH-A0DV-11A	NA	NA	NA	NA
TCGA-BH-A0DX	Positive	Positive	Negative	Stage I	HR+/Her2-	Low	HR+
TCGA-BH-A0DZ	Positive	Positive	Positive	Stage IIB	HR+/Her2+	Low	HR+	Her2+
TCGA-BH-A0DZ-11A	NA	NA	NA	NA
TCGA-BH-A0E0	Negative	Negative	Negative	Stage IIIC	TNBC	High
TCGA-BH-A0E0-11A	NA	NA	NA	NA
TCGA-BH-A0E1	Positive	Positive	Negative	Stage IIB	HR+/Her2-	Low	HR+
TCGA-BH-A0E1-11A	NA	NA	NA	NA
TCGA-BH-A0E2	Positive	Positive	Negative	Stage IIIA	HR+/Her2-	High	HR+
TCGA-BH-A0E6	Negative	Negative	Negative	Stage IA	TNBC	Low
TCGA-BH-A0E7	Positive	Positive	Negative	Stage IIB	HR+/Her2-	Low	HR+
TCGA-BH-A0E9	Positive	Positive	Negative	Stage IIB	HR+/Her2-	Low	HR+
TCGA-BH-A0EA	Positive	Positive	Negative	Stage IIA	HR+/Her2-	Low	HR+
TCGA-BH-A0EB	Positive	Positive	Negative	Stage IA	HR+/Her2-	Low	HR+
TCGA-BH-A0EE	Negative	Negative	Positive	Stage IIB	HR-/Her2+	Low		Her2+
TCGA-BH-A0EI	Positive	Positive	Negative	Stage IIA	HR+/Her2-	Low	HR+
TCGA-BH-A0GY	Positive	Positive	Negative	Stage IIA	HR+/Her2-	Low	HR+
TCGA-BH-A0GZ	Positive	Positive	Negative	Stage IIA	HR+/Her2-	Low	HR+
TCGA-BH-A0H0	Positive	Positive	Negative	Stage IA	HR+/Her2-	Low	HR+
TCGA-BH-A0H3	Positive	Positive	Negative	Stage I	HR+/Her2-	Low	HR+
TCGA-BH-A0H5	Positive	Positive	Negative	Stage I	HR+/Her2-	Low	HR+
TCGA-BH-A0H5-11A	NA	NA	NA	NA
TCGA-BH-A0H6	Positive	Positive	Negative	Stage I	HR+/Her2-	Low	HR+
TCGA-BH-A0H7	Positive	Positive	Negative	Stage IIIA	HR+/Her2-	High	HR+
TCGA-BH-A0H7-11A	NA	NA	NA	NA
TCGA-BH-A0H9	Positive	Positive	Negative	Stage IIA	HR+/Her2-	Low	HR+
TCGA-BH-A0HA	Positive	Positive	Negative	Stage I	HR+/Her2-	Low	HR+
TCGA-BH-A0HA-11A	NA	NA	NA	NA
TCGA-BH-A0HB	Positive	Positive	Negative	Stage IA	HR+/Her2-	Low	HR+
TCGA-BH-A0HF	Positive	Positive	Negative	Stage IA	HR+/Her2-	Low	HR+
TCGA-BH-A0HI	Positive	Positive	Negative	Stage IA	HR+/Her2-	Low	HR+
TCGA-BH-A0HK	Positive	Negative	Negative	Stage IIB	HR+/Her2-	Low
TCGA-BH-A0HK-11A	NA	NA	NA	NA
TCGA-BH-A0HL	Positive	Positive	Negative	Stage IIB	HR+/Her2-	Low	HR+
TCGA-BH-A0HN	Positive	Positive	Negative	Stage IA	HR+/Her2-	Low	HR+
TCGA-BH-A0HO	Positive	Positive	Negative	Stage IIA	HR+/Her2-	Low	HR+
TCGA-BH-A0HP	Positive	Negative	Negative	Stage IIIA	HR+/Her2-	High
TCGA-BH-A0HQ	Positive	Positive	Negative	Stage IIA	HR+/Her2-	Low	HR+
TCGA-BH-A0HU	Positive	Positive	Negative	Stage IA	HR+/Her2-	Low	HR+
TCGA-BH-A0HW	Positive	Negative	Negative	Stage IA	HR+/Her2-	Low
TCGA-BH-A0HX	Positive	Positive	Negative	Stage IIB	HR+/Her2-	Low	HR+
TCGA-BH-A0HY	Positive	Negative	Positive	Stage I	HR+/Her2+	Low		Her2+
TCGA-BH-A0RX	Negative	Negative	Negative	Stage IIA	TNBC	Low
TCGA-BH-A0W3	Positive	Positive	Negative	Stage IIA	HR+/Her2-	Low	HR+
TCGA-BH-A0W4	Positive	Positive	Negative	Stage IIA	HR+/Her2-	Low	HR+
TCGA-BH-A0W5	Positive	Positive	Negative	Stage IIA	HR+/Her2-	Low	HR+
TCGA-BH-A0W7	Positive	Positive	Negative	Stage I	HR+/Her2-	Low	HR+
TCGA-BH-A0WA	Negative	Negative	Negative	Stage I	TNBC	Low
TCGA-BH-A18F	Positive	Positive	Negative	Stage IIA	HR+/Her2-	Low	HR+
TCGA-BH-A18G	Negative	Negative	Negative	Stage IA	TNBC	Low
TCGA-BH-A18H	Positive	Positive	Negative	Stage IA	HR+/Her2-	Low	HR+
TCGA-BH-A18I	Positive	Positive	Negative	Stage IIA	HR+/Her2-	Low	HR+
TCGA-BH-A18J	Positive	Positive	Negative	Stage IV	HR+/Her2-	High	HR+
TCGA-BH-A18J-11A	NA	NA	NA	NA
TCGA-BH-A18K	Positive	Positive	Negative	Stage I	HR+/Her2-	Low	HR+
TCGA-BH-A18K-11A	NA	NA	NA	NA
TCGA-BH-A18L	Positive	Positive	Indeterminate	Stage IIIA	HR+	High	HR+
TCGA-BH-A18L-11A	NA	NA	NA	NA
TCGA-BH-A18M	Positive	Positive	Positive	Stage IIIA	HR+/Her2+	High	HR+	Her2+
TCGA-BH-A18M-11A	NA	NA	NA	NA
TCGA-BH-A18N	Positive	Positive	Negative	Stage IIA	HR+/Her2-	Low	HR+
TCGA-BH-A18N-11A	NA	NA	NA	NA
TCGA-BH-A18P	Positive	Negative	Positive	Stage I	HR+/Her2+	Low		Her2+
TCGA-BH-A18P-11A	NA	NA	NA	NA
TCGA-BH-A18Q	Negative	Negative	Negative	Stage IIB	TNBC	Low
TCGA-BH-A18Q-11A	NA	NA	NA	NA
TCGA-BH-A18R	Indeterminate	Negative	Positive	Stage IIA		Low		Her2+
TCGA-BH-A18R-11A	NA	NA	NA	NA
TCGA-BH-A18S	Positive	Positive	Indeterminate	Stage I	HR+	Low	HR+
TCGA-BH-A18S-11A	NA	NA	NA	NA
TCGA-BH-A18T	Negative	Negative	Negative	Stage IIA	TNBC	Low
TCGA-BH-A18U	Positive	Positive	Positive	Stage IIIA	HR+/Her2+	High	HR+	Her2+
TCGA-BH-A18U-11A	NA	NA	NA	NA
TCGA-BH-A18V	Negative	Negative	Negative	Stage IIB	TNBC	Low
TCGA-BH-A18V-11A	NA	NA	NA	NA
TCGA-BH-A1EN	Negative	Negative	Positive	Stage IIA	HR-/Her2+	Low		Her2+
TCGA-BH-A1EN-11A	NA	NA	NA	NA
TCGA-BH-A1EO	Positive	Positive	Negative	Stage IIA	HR+/Her2-	Low	HR+
TCGA-BH-A1ES	Positive	Positive	Negative	Stage IIB	HR+/Her2-	Low	HR+
TCGA-BH-A1ET	Positive	Positive	Negative	Stage I	HR+/Her2-	Low	HR+
TCGA-BH-A1ET-11B	NA	NA	NA	NA
TCGA-BH-A1EU	Positive	Positive	Negative	Stage I	HR+/Her2-	Low	HR+
TCGA-BH-A1EU-11A	NA	NA	NA	NA
TCGA-BH-A1EV	Positive	Positive	Positive	Stage IIIA	HR+/Her2+	High	HR+	Her2+
TCGA-BH-A1EV-11A	NA	NA	NA	NA
TCGA-BH-A1EW	Negative	Negative	Negative	Stage IIA	TNBC	Low
TCGA-BH-A1EW-11B	NA	NA	NA	NA
TCGA-BH-A1EX	Positive	Positive	Negative	Stage IIB	HR+/Her2-	Low	HR+
TCGA-BH-A1EY	Positive	Positive	Negative	Stage IIA	HR+/Her2-	Low	HR+
TCGA-BH-A1F0	Negative	Indeterminate	Negative	Stage IIA		Low
TCGA-BH-A1F0-11B	NA	NA	NA	NA
TCGA-BH-A1F2	Positive	Positive	Positive	Stage IIIB	HR+/Her2+	High	HR+	Her2+
TCGA-BH-A1F2-11A	NA	NA	NA	NA
TCGA-BH-A1F5	Positive	Positive	Negative	Stage IIA	HR+/Her2-	Low	HR+
TCGA-BH-A1F6	Negative	Negative	Negative	NA	TNBC
TCGA-BH-A1F6-11B	NA	NA	NA	NA
TCGA-BH-A1F8	Positive	Positive	Negative	Stage IIIB	HR+/Her2-	High	HR+
TCGA-BH-A1F8-11B	NA	NA	NA	NA
TCGA-BH-A1FB	Positive	Positive	Negative	Stage IIB	HR+/Her2-	Low	HR+
TCGA-BH-A1FB-11A	NA	NA	NA	NA
TCGA-BH-A1FC	Negative	Negative	Negative	Stage IIA	TNBC	Low
TCGA-BH-A1FC-11A	NA	NA	NA	NA
TCGA-BH-A1FD	Positive	Positive	Negative	Stage I	HR+/Her2-	Low	HR+
TCGA-BH-A1FD-11B	NA	NA	NA	NA
TCGA-BH-A1FE	Positive	Positive	Negative	Stage IIB	HR+/Her2-	Low	HR+
TCGA-BH-A1FE-11B	NA	NA	NA	NA
TCGA-BH-A1FG	Positive	Positive	Indeterminate	Stage I	HR+	Low	HR+
TCGA-BH-A1FG-11B	NA	NA	NA	NA
TCGA-BH-A1FH	Positive	Negative	Negative	Stage IV	HR+/Her2-	High
TCGA-BH-A1FH-11B	NA	NA	NA	NA
TCGA-BH-A1FJ	Negative	Positive	Negative	Stage IIIA	HR+/Her2-	High	HR+
TCGA-BH-A1FJ-11B	NA	NA	NA	NA
TCGA-BH-A1FL	Positive	Positive	Negative	Stage IIB	HR+/Her2-	Low	HR+
TCGA-BH-A1FM	Positive	Negative	Negative	Stage IIIA	HR+/Her2-	High
TCGA-BH-A1FM-11B	NA	NA	NA	NA
TCGA-BH-A1FN	Positive	Positive	Negative	Stage IIA	HR+/Her2-	Low	HR+
TCGA-BH-A1FN-11A	NA	NA	NA	NA
TCGA-BH-A1FR	Positive	Positive	Negative	Stage IIIB	HR+/Her2-	High	HR+
TCGA-BH-A1FR-11B	NA	NA	NA	NA
TCGA-BH-A1FU	Negative	Negative	Positive	Stage IA	HR-/Her2+	Low		Her2+
TCGA-BH-A1FU-11A	NA	NA	NA	NA
TCGA-BH-A201	Positive	Positive	Negative	Stage IA	HR+/Her2-	Low	HR+
TCGA-BH-A202	Positive	Positive	Positive	Stage II	HR+/Her2+	Low	HR+	Her2+
TCGA-BH-A203	NA	NA	Negative	Stage IIB		Low
TCGA-BH-A203-11A	NA	NA	NA	NA
TCGA-BH-A204	NA	NA	Indeterminate	Stage IIB		Low
TCGA-BH-A204-11A	NA	NA	NA	NA
TCGA-BH-A208	NA	NA	Negative	Stage IIB		Low
TCGA-BH-A208-11A	NA	NA	NA	NA
TCGA-BH-A209	Positive	Positive	Negative	Stage I	HR+/Her2-	Low	HR+
TCGA-BH-A209-11A	NA	NA	NA	NA
TCGA-BH-A28O	Positive	Positive	Negative	Stage IIIC	HR+/Her2-	High	HR+
TCGA-BH-A28Q	Positive	Positive	Negative	Stage IIB	HR+/Her2-	Low	HR+
TCGA-BH-A2L8	Positive	Positive	Negative	Stage IIA	HR+/Her2-	Low	HR+
TCGA-BH-A42T	Positive	Positive	Indeterminate	Stage IIA	HR+	Low	HR+
TCGA-BH-A42U	Negative	Negative	Negative	Stage IIA	TNBC	Low
TCGA-BH-A42V	Positive	Positive	Negative	Stage IB	HR+/Her2-	Low	HR+
TCGA-BH-A5IZ	Positive	Negative	Negative	Stage IIB	HR+/Her2-	Low
TCGA-BH-A5J0	Positive	Positive	Negative	Stage IA	HR+/Her2-	Low	HR+
TCGA-BH-A6R8	Positive	Positive	Negative	Stage IIA	HR+/Her2-	Low	HR+
TCGA-BH-A6R9	Negative	Positive	Negative	Stage IIA	HR+/Her2-	Low	HR+
TCGA-BH-A8FY	Positive	Positive	Negative	Stage IA	HR+/Her2-	Low	HR+
TCGA-BH-A8FZ	Positive	Positive	Negative	Stage IA	HR+/Her2-	Low	HR+
TCGA-BH-A8G0	Positive	Positive	Negative	Stage IIB	HR+/Her2-	Low	HR+
TCGA-BH-AB28	Positive	Positive	Negative	Stage IIIA	HR+/Her2-	High	HR+
TCGA-C8-A12K	NA	NA	Negative	Stage IIB		Low
TCGA-C8-A12L	Negative	Negative	Positive	Stage IIA	HR-/Her2+	Low		Her2+
TCGA-C8-A12M	Positive	Negative	Indeterminate	Stage IIA	HR+	Low
TCGA-C8-A12N	Positive	Positive	Negative	Stage IIA	HR+/Her2-	Low	HR+
TCGA-C8-A12O	Positive	Positive	Negative	Stage IIA	HR+/Her2-	Low	HR+
TCGA-C8-A12P	Negative	Negative	Positive	Stage IIB	HR-/Her2+	Low		Her2+
TCGA-C8-A12Q	Negative	Negative	Positive	Stage IIIA	HR-/Her2+	High		Her2+
TCGA-C8-A12T	Positive	Positive	Positive	Stage IIA	HR+/Her2+	Low	HR+	Her2+
TCGA-C8-A12U	Positive	Positive	Negative	Stage IIB	HR+/Her2-	Low	HR+
TCGA-C8-A12V	Negative	Negative	Negative	Stage IIA	TNBC	Low
TCGA-C8-A12W	Positive	Positive	Negative	Stage IIIB	HR+/Her2-	High	HR+
TCGA-C8-A12X	Positive	Positive	Negative	Stage IIB	HR+/Her2-	Low	HR+
TCGA-C8-A12Y	NA	NA	Negative	Stage IIB		Low
TCGA-C8-A12Z	Negative	Negative	Positive	Stage IIB	HR-/Her2+	Low		Her2+
TCGA-C8-A130	Positive	Positive	Indeterminate	Stage IIIA	HR+	High	HR+
TCGA-C8-A131	Negative	Negative	Negative	Stage IIIA	TNBC	High
TCGA-C8-A132	Positive	Positive	Positive	Stage IIB	HR+/Her2+	Low	HR+	Her2+
TCGA-C8-A133	Positive	Positive	Negative	Stage IIIA	HR+/Her2-	High	HR+
TCGA-C8-A134	Negative	Negative	Negative	Stage IIA	TNBC	Low
TCGA-C8-A135	Negative	Negative	Positive	Stage IIB	HR-/Her2+	Low		Her2+
TCGA-C8-A137	Negative	Negative	Positive	Stage IIB	HR-/Her2+	Low		Her2+
TCGA-C8-A138	Positive	Negative	Positive	Stage IIIA	HR+/Her2+	High		Her2+
TCGA-C8-A1HE	Positive	Positive	Negative	Stage IIA	HR+/Her2-	Low	HR+
TCGA-C8-A1HF	Negative	Positive	Positive	Stage IIA	HR+/Her2+	Low	HR+	Her2+
TCGA-C8-A1HG	Positive	Positive	Negative	Stage IIA	HR+/Her2-	Low	HR+
TCGA-C8-A1HI	Positive	Positive	Negative	Stage IIIA	HR+/Her2-	High	HR+
TCGA-C8-A1HJ	Negative	Negative	Negative	Stage IIA	TNBC	Low
TCGA-C8-A1HK	Negative	Negative	Positive	Stage IIB	HR-/Her2+	Low		Her2+
TCGA-C8-A1HL	Positive	Negative	Positive	Stage IIIA	HR+/Her2+	High		Her2+
TCGA-C8-A1HM	Positive	Positive	Negative	Stage IIA	HR+/Her2-	Low	HR+
TCGA-C8-A1HN	Positive	Positive	Negative	Stage IIA	HR+/Her2-	Low	HR+
TCGA-C8-A1HO	Positive	Positive	Negative	Stage IIIC	HR+/Her2-	High	HR+
TCGA-C8-A26V	Positive	Positive	Negative	Stage IIIA	HR+/Her2-	High	HR+
TCGA-C8-A26W	Positive	Positive	Positive	Stage IIB	HR+/Her2+	Low	HR+	Her2+
TCGA-C8-A26X	Negative	Negative	Negative	Stage IIA	TNBC	Low
TCGA-C8-A26Y	Negative	Negative	Negative	Stage IIA	TNBC	Low
TCGA-C8-A26Z	Positive	Positive	Negative	Stage IIA	HR+/Her2-	Low	HR+
TCGA-C8-A273	Positive	Positive	Negative	Stage IIB	HR+/Her2-	Low	HR+
TCGA-C8-A274	Positive	Positive	Negative	Stage IIA	HR+/Her2-	Low	HR+
TCGA-C8-A275	NA	NA	Positive	Stage IIA		Low		Her2+
TCGA-C8-A278	Negative	Negative	Positive	Stage IIIA	HR-/Her2+	High		Her2+
TCGA-C8-A27A	Positive	Positive	Negative	Stage IIB	HR+/Her2-	Low	HR+
TCGA-C8-A27B	Negative	Negative	Negative	Stage IIB	TNBC	Low
TCGA-C8-A3M7	Negative	Negative	Negative	Stage IIIB	TNBC	High
TCGA-C8-A3M8	Positive	Positive	Positive	Stage IA	HR+/Her2+	Low	HR+	Her2+
TCGA-C8-A8HP	Negative	Negative	Positive	Stage IIIA	HR-/Her2+	High		Her2+
TCGA-C8-A8HQ	Positive	Positive	Negative	Stage IIB	HR+/Her2-	Low	HR+
TCGA-C8-A8HR	NA	NA	Negative	Stage IIIA		High
TCGA-C8-A9FZ	NA	NA	NA	Stage IIB		Low
TCGA-D8-A13Y	Positive	Positive	Negative	Stage IA	HR+/Her2-	Low	HR+
TCGA-D8-A13Z	Negative	Negative	Negative	NA	TNBC
TCGA-D8-A140	Positive	Positive	Positive	Stage IIB	HR+/Her2+	Low	HR+	Her2+
TCGA-D8-A141	Positive	Positive	Negative	NA	HR+/Her2-		HR+
TCGA-D8-A142	Negative	Negative	Negative	Stage IIB	TNBC	Low
TCGA-D8-A143	Negative	Negative	Negative	Stage IIA	TNBC	Low
TCGA-D8-A145	Positive	Positive	Negative	Stage IIA	HR+/Her2-	Low	HR+
TCGA-D8-A146	Positive	Positive	Negative	Stage IIA	HR+/Her2-	Low	HR+
TCGA-D8-A147	Negative	Negative	Negative	NA	TNBC
TCGA-D8-A1J8	Positive	Positive	Negative	Stage IIB	HR+/Her2-	Low	HR+
TCGA-D8-A1J9	Positive	Negative	Positive	Stage IA	HR+/Her2+	Low		Her2+
TCGA-D8-A1JA	Negative	Negative	Positive	NA	HR-/Her2+			Her2+
TCGA-D8-A1JB	Positive	Positive	Positive	Stage IIB	HR+/Her2+	Low	HR+	Her2+
TCGA-D8-A1JC	Positive	Positive	Negative	Stage IIIA	HR+/Her2-	High	HR+
TCGA-D8-A1JD	Positive	Positive	Negative	Stage IIB	HR+/Her2-	Low	HR+
TCGA-D8-A1JE	Positive	Positive	Negative	Stage IIA	HR+/Her2-	Low	HR+
TCGA-D8-A1JF	Negative	Negative	Negative	Stage IIIA	TNBC	High
TCGA-D8-A1JG	Negative	Negative	Negative	Stage IIA	TNBC	Low
TCGA-D8-A1JH	Positive	Positive	Negative	Stage IA	HR+/Her2-	Low	HR+
TCGA-D8-A1JI	Positive	Positive	Negative	Stage IIA	HR+/Her2-	Low	HR+
TCGA-D8-A1JJ	Positive	Positive	Negative	Stage IIA	HR+/Her2-	Low	HR+
TCGA-D8-A1JK	Negative	Positive	Negative	Stage IIA	HR+/Her2-	Low	HR+
TCGA-D8-A1JL	Negative	Negative	Negative	Stage IIA	TNBC	Low
TCGA-D8-A1JM	Positive	Negative	Negative	Stage IIB	HR+/Her2-	Low
TCGA-D8-A1JN	Positive	Positive	Negative	Stage IIIC	HR+/Her2-	High	HR+
TCGA-D8-A1JP	Positive	Positive	Negative	Stage IA	HR+/Her2-	Low	HR+
TCGA-D8-A1JS	Positive	Positive	Negative	Stage IA	HR+/Her2-	Low	HR+
TCGA-D8-A1JT	Positive	Positive	Negative	Stage IIA	HR+/Her2-	Low	HR+
TCGA-D8-A1JU	Positive	Positive	Negative	Stage IA	HR+/Her2-	Low	HR+
TCGA-D8-A1X5	Positive	Positive	Positive	Stage IIIC	HR+/Her2+	High	HR+	Her2+
TCGA-D8-A1X6	Positive	Positive	Negative	Stage IIIA	HR+/Her2-	High	HR+
TCGA-D8-A1X7	Positive	Positive	Negative	Stage IIA	HR+/Her2-	Low	HR+
TCGA-D8-A1X8	Positive	Indeterminate	Negative	Stage IIIA	HR+/Her2-	High
TCGA-D8-A1X9	Positive	Positive	Negative	Stage IIB	HR+/Her2-	Low	HR+
TCGA-D8-A1XA	Positive	Positive	Negative	Stage IA	HR+/Her2-	Low	HR+
TCGA-D8-A1XB	Positive	Positive	Negative	Stage IIB	HR+/Her2-	Low	HR+
TCGA-D8-A1XC	Positive	Positive	Negative	Stage IIIB	HR+/Her2-	High	HR+
TCGA-D8-A1XD	Positive	Positive	Negative	Stage IIIA	HR+/Her2-	High	HR+
TCGA-D8-A1XF	Positive	Positive	Negative	Stage IIA	HR+/Her2-	Low	HR+
TCGA-D8-A1XG	Positive	Negative	Negative	Stage IIIB	HR+/Her2-	High
TCGA-D8-A1XJ	Positive	Positive	Positive	Stage IIIA	HR+/Her2+	High	HR+	Her2+
TCGA-D8-A1XK	Negative	Negative	Negative	Stage IIB	TNBC	Low
TCGA-D8-A1XL	Positive	Positive	Negative	Stage IIB	HR+/Her2-	Low	HR+
TCGA-D8-A1XM	Positive	Positive	Negative	Stage IA	HR+/Her2-	Low	HR+
TCGA-D8-A1XO	Positive	Positive	Negative	Stage IIB	HR+/Her2-	Low	HR+
TCGA-D8-A1XQ	Negative	Negative	Negative	Stage IIA	TNBC	Low
TCGA-D8-A1XR	Positive	Positive	Negative	Stage IIB	HR+/Her2-	Low	HR+
TCGA-D8-A1XS	Positive	Positive	Positive	Stage IIIC	HR+/Her2+	High	HR+	Her2+
TCGA-D8-A1XT	Negative	Negative	Positive	Stage IIA	HR-/Her2+	Low		Her2+
TCGA-D8-A1XU	Positive	Positive	Negative	Stage IA	HR+/Her2-	Low	HR+
TCGA-D8-A1XV	Positive	Positive	Negative	Stage IIA	HR+/Her2-	Low	HR+
TCGA-D8-A1XW	Negative	Positive	Negative	Stage IIA	HR+/Her2-	Low	HR+
TCGA-D8-A1XY	Positive	Positive	Positive	Stage IIA	HR+/Her2+	Low	HR+	Her2+
TCGA-D8-A1XZ	Positive	Negative	Negative	Stage IIIA	HR+/Her2-	High
TCGA-D8-A1Y0	Positive	Positive	Negative	Stage IIIA	HR+/Her2-	High	HR+
TCGA-D8-A1Y1	Positive	Positive	Negative	Stage IIIA	HR+/Her2-	High	HR+
TCGA-D8-A1Y2	Positive	Positive	Negative	Stage IIA	HR+/Her2-	Low	HR+
TCGA-D8-A1Y3	Positive	Positive	Negative	Stage IIIA	HR+/Her2-	High	HR+
TCGA-D8-A27E	Positive	Positive	Negative	Stage IA	HR+/Her2-	Low	HR+
TCGA-D8-A27F	Negative	Negative	Negative	Stage IIA	TNBC	Low
TCGA-D8-A27G	Positive	Positive	Negative	Stage IIA	HR+/Her2-	Low	HR+
TCGA-D8-A27H	Negative	Negative	Negative	Stage IIA	TNBC	Low
TCGA-D8-A27I	Positive	Positive	Negative	Stage IIIA	HR+/Her2-	High	HR+
TCGA-D8-A27K	Positive	Positive	Negative	Stage IIB	HR+/Her2-	Low	HR+
TCGA-D8-A27L	Positive	Positive	Negative	Stage IIIA	HR+/Her2-	High	HR+
TCGA-D8-A27M	Negative	Negative	Negative	Stage IA	TNBC	Low
TCGA-D8-A27N	Positive	Positive	Positive	Stage IIIA	HR+/Her2+	High	HR+	Her2+
TCGA-D8-A27P	Positive	Positive	Negative	Stage IA	HR+/Her2-	Low	HR+
TCGA-D8-A27R	Positive	Positive	Negative	Stage IIIC	HR+/Her2-	High	HR+
TCGA-D8-A27T	Positive	Positive	Negative	Stage IIIC	HR+/Her2-	High	HR+
TCGA-D8-A27V	Positive	Positive	Negative	Stage IIA	HR+/Her2-	Low	HR+
TCGA-D8-A27W	Positive	Positive	Positive	Stage IIIB	HR+/Her2+	High	HR+	Her2+
TCGA-D8-A3Z5	Positive	Positive	Negative	Stage IIIC	HR+/Her2-	High	HR+
TCGA-D8-A3Z6	Positive	Positive	Negative	Stage IIIC	HR+/Her2-	High	HR+
TCGA-D8-A4Z1	Positive	Positive	Negative	Stage IA	HR+/Her2-	Low	HR+
TCGA-D8-A73U	Positive	Positive	Negative	Stage IIA	HR+/Her2-	Low	HR+
TCGA-D8-A73W	Positive	Negative	Negative	Stage IIIA	HR+/Her2-	High
TCGA-D8-A73X	Positive	Positive	Negative	Stage IIA	HR+/Her2-	Low	HR+
TCGA-E2-A105	Positive	Positive	Indeterminate	Stage IIA	HR+	Low	HR+
TCGA-E2-A106	Positive	Positive	Negative	Stage IB	HR+/Her2-	Low	HR+
TCGA-E2-A107	Positive	Negative	Negative	Stage IIIA	HR+/Her2-	High
TCGA-E2-A108	Positive	Positive	Negative	Stage IIIA	HR+/Her2-	High	HR+
TCGA-E2-A109	Positive	Negative	Negative	Stage IIA	HR+/Her2-	Low
TCGA-E2-A10A	Positive	Positive	Negative	Stage IIB	HR+/Her2-	Low	HR+
TCGA-E2-A10B	Positive	Positive	Negative	Stage IIB	HR+/Her2-	Low	HR+
TCGA-E2-A10C	Positive	Positive	Negative	Stage IIB	HR+/Her2-	Low	HR+
TCGA-E2-A10E	Positive	Positive	Negative	Stage IIA	HR+/Her2-	Low	HR+
TCGA-E2-A10F	Positive	Positive	Negative	Stage IIA	HR+/Her2-	Low	HR+
TCGA-E2-A14N	Negative	Negative	Negative	Stage IIB	TNBC	Low
TCGA-E2-A14O	Positive	Positive	Negative	Stage IIIA	HR+/Her2-	High	HR+
TCGA-E2-A14P	Negative	Negative	Positive	Stage IIIC	HR-/Her2+	High		Her2+
TCGA-E2-A14Q	Positive	Positive	Negative	Stage IIB	HR+/Her2-	Low	HR+
TCGA-E2-A14R	Negative	Negative	Negative	Stage IIA	TNBC	Low
TCGA-E2-A14S	Positive	Positive	Negative	Stage I	HR+/Her2-	Low	HR+
TCGA-E2-A14T	Positive	Positive	Negative	Stage IIA	HR+/Her2-	Low	HR+
TCGA-E2-A14U	Positive	Positive	Negative	Stage I	HR+/Her2-	Low	HR+
TCGA-E2-A14V	Positive	Positive	Positive	Stage IIB	HR+/Her2+	Low	HR+	Her2+
TCGA-E2-A14W	Positive	Positive	Positive	Stage IIA	HR+/Her2+	Low	HR+	Her2+
TCGA-E2-A14X	Negative	Negative	Negative	Stage IIIA	TNBC	High
TCGA-E2-A14Y	Positive	Positive	Positive	Stage IIA	HR+/Her2+	Low	HR+	Her2+
TCGA-E2-A14Z	Positive	Positive	Negative	Stage I	HR+/Her2-	Low	HR+
TCGA-E2-A150	Negative	Negative	Negative	Stage IIA	TNBC	Low
TCGA-E2-A152	Positive	Negative	Positive	Stage I	HR+/Her2+	Low		Her2+
TCGA-E2-A153	Positive	Positive	Negative	Stage IIB	HR+/Her2-	Low	HR+
TCGA-E2-A153-11A	NA	NA	NA	NA
TCGA-E2-A154	Positive	Positive	Negative	Stage I	HR+/Her2-	Low	HR+
TCGA-E2-A155	Positive	Negative	Negative	Stage IIB	HR+/Her2-	Low
TCGA-E2-A156	Positive	Positive	Negative	Stage I	HR+/Her2-	Low	HR+
TCGA-E2-A158	Negative	Negative	Negative	Stage IIA	TNBC	Low
TCGA-E2-A159	Negative	Negative	Negative	Stage IIA	TNBC	Low
TCGA-E2-A15A	Positive	Positive	Negative	Stage IIIC	HR+/Her2-	High	HR+
TCGA-E2-A15C	Positive	Positive	Negative	Stage I	HR+/Her2-	Low	HR+
TCGA-E2-A15D	Positive	Positive	Negative	Stage IIA	HR+/Her2-	Low	HR+
TCGA-E2-A15E	Positive	Positive	Positive	Stage IIA	HR+/Her2+	Low	HR+	Her2+
TCGA-E2-A15F	Positive	Positive	Negative	Stage I	HR+/Her2-	Low	HR+
TCGA-E2-A15G	Positive	Positive	Negative	Stage IIA	HR+/Her2-	Low	HR+
TCGA-E2-A15H	Positive	Positive	Positive	Stage IIA	HR+/Her2+	Low	HR+	Her2+
TCGA-E2-A15I	Positive	Positive	Negative	Stage IIA	HR+/Her2-	Low	HR+
TCGA-E2-A15I-11A	NA	NA	NA	NA
TCGA-E2-A15J	Positive	Positive	Negative	Stage I	HR+/Her2-	Low	HR+
TCGA-E2-A15K	Positive	Positive	Negative	Stage IIB	HR+/Her2-	Low	HR+
TCGA-E2-A15K-11A	NA	NA	NA	NA
TCGA-E2-A15L	Positive	Positive	Negative	Stage IIA	HR+/Her2-	Low	HR+
TCGA-E2-A15M	Positive	Positive	Negative	Stage IIA	HR+/Her2-	Low	HR+
TCGA-E2-A15M-11A	NA	NA	NA	NA
TCGA-E2-A15O	Positive	Positive	Negative	Stage I	HR+/Her2-	Low	HR+
TCGA-E2-A15P	Positive	Positive	Negative	Stage IA	HR+/Her2-	Low	HR+
TCGA-E2-A15R	Positive	Positive	Negative	Stage IIA	HR+/Her2-	Low	HR+
TCGA-E2-A15S	Positive	Negative	Negative	Stage IIB	HR+/Her2-	Low
TCGA-E2-A15T	Positive	Positive	Negative	Stage IIA	HR+/Her2-	Low	HR+
TCGA-E2-A1AZ	Negative	Negative	Negative	Stage IIB	TNBC	Low
TCGA-E2-A1B0	Negative	Negative	Positive	Stage IIIA	HR-/Her2+	High		Her2+
TCGA-E2-A1B1	Positive	Positive	Positive	Stage IIB	HR+/Her2+	Low	HR+	Her2+
TCGA-E2-A1B4	Positive	Positive	Negative	Stage IIIA	HR+/Her2-	High	HR+
TCGA-E2-A1B5	Positive	Positive	Negative	Stage IIA	HR+/Her2-	Low	HR+
TCGA-E2-A1B6	Negative	Negative	Negative	Stage IIA	TNBC	Low
TCGA-E2-A1BC	Positive	Positive	Negative	Stage IA	HR+/Her2-	Low	HR+
TCGA-E2-A1BD	Positive	Positive	Negative	Stage IIA	HR+/Her2-	Low	HR+
TCGA-E2-A1IE	Positive	Positive	Negative	Stage IIB	HR+/Her2-	Low	HR+
TCGA-E2-A1IF	Positive	Positive	Negative	Stage I	HR+/Her2-	Low	HR+
TCGA-E2-A1IG	Positive	Positive	Indeterminate	Stage IIB	HR+	Low	HR+
TCGA-E2-A1IG-11A	NA	NA	NA	NA
TCGA-E2-A1IH	Positive	Positive	Negative	Stage I	HR+/Her2-	Low	HR+
TCGA-E2-A1II	Negative	Positive	Negative	Stage I	HR+/Her2-	Low	HR+
TCGA-E2-A1IJ	Positive	Positive	Negative	Stage I	HR+/Her2-	Low	HR+
TCGA-E2-A1IK	Positive	Positive	Negative	Stage IIA	HR+/Her2-	Low	HR+
TCGA-E2-A1IL	Positive	Positive	Negative	Stage IIA	HR+/Her2-	Low	HR+
TCGA-E2-A1IN	Positive	Positive	Negative	Stage I	HR+/Her2-	Low	HR+
TCGA-E2-A1IO	Positive	Positive	Negative	Stage I	HR+/Her2-	Low	HR+
TCGA-E2-A1IP	Positive	Negative	Negative	NA	HR+/Her2-
TCGA-E2-A1IU	Positive	Positive	Negative	Stage IA	HR+/Her2-	Low	HR+
TCGA-E2-A1L6	Positive	Positive	Negative	Stage IIA	HR+/Her2-	Low	HR+
TCGA-E2-A1L7	Negative	Negative	Negative	Stage IIIA	TNBC	High
TCGA-E2-A1L7-11A	NA	NA	NA	NA
TCGA-E2-A1L8	Positive	Positive	Negative	Stage IIB	HR+/Her2-	Low	HR+
TCGA-E2-A1L9	Positive	Positive	Negative	Stage IIA	HR+/Her2-	Low	HR+
TCGA-E2-A1LA	Positive	Positive	Negative	Stage IIA	HR+/Her2-	Low	HR+
TCGA-E2-A1LB	Negative	Negative	Positive	Stage IIB	HR-/Her2+	Low		Her2+
TCGA-E2-A1LB-11A	NA	NA	NA	NA
TCGA-E2-A1LE	Negative	Negative	Positive	Stage IIIC	HR-/Her2+	High		Her2+
TCGA-E2-A1LG	Negative	Negative	Negative	Stage IIA	TNBC	Low
TCGA-E2-A1LH	Negative	Negative	Negative	Stage I	TNBC	Low
TCGA-E2-A1LH-11A	NA	NA	NA	NA
TCGA-E2-A1LI	Negative	Negative	Negative	Stage IIB	TNBC	Low
TCGA-E2-A1LK	Negative	Negative	Negative	Stage IIIC	TNBC	High
TCGA-E2-A1LL	Negative	Negative	Negative	Stage IIIA	TNBC	High
TCGA-E2-A1LS	Negative	Negative	Negative	Stage IA	TNBC	Low
TCGA-E2-A2P5	Positive	Positive	Negative	Stage IIIC	HR+/Her2-	High	HR+
TCGA-E2-A2P6	Positive	Positive	Negative	Stage IIB	HR+/Her2-	Low	HR+
TCGA-E2-A3DX	Positive	Positive	Positive	Stage IIIC	HR+/Her2+	High	HR+	Her2+
TCGA-E2-A56Z	Positive	Positive	Negative	Stage IIB	HR+/Her2-	Low	HR+
TCGA-E2-A570	Positive	Positive	Negative	Stage IB	HR+/Her2-	Low	HR+
TCGA-E2-A572	Positive	Positive	Negative	Stage IIIA	HR+/Her2-	High	HR+
TCGA-E2-A573	Negative	Negative	Negative	Stage IA	TNBC	Low
TCGA-E2-A574	Negative	Negative	Negative	Stage IIA	TNBC	Low
TCGA-E2-A576	Positive	Positive	Negative	Stage IA	HR+/Her2-	Low	HR+
TCGA-E2-A9RU	Positive	Negative	Negative	Stage IIIC	HR+/Her2-	High
TCGA-E9-A1N3	NA	NA	Negative	Stage IIIA		High
TCGA-E9-A1N4	Positive	Positive	Negative	Stage IIIA	HR+/Her2-	High	HR+
TCGA-E9-A1N4-11A	NA	NA	NA	NA
TCGA-E9-A1N5	Positive	Positive	Negative	Stage IIB	HR+/Her2-	Low	HR+
TCGA-E9-A1N5-11A	NA	NA	NA	NA
TCGA-E9-A1N6	Positive	Positive	Positive	Stage IIB	HR+/Her2+	Low	HR+	Her2+
TCGA-E9-A1N6-11A	NA	NA	NA	NA
TCGA-E9-A1N8	Negative	NA	Negative	Stage IIA		Low
TCGA-E9-A1N9	Negative	Positive	Negative	Stage IIA	HR+/Her2-	Low	HR+
TCGA-E9-A1N9-11A	NA	NA	NA	NA
TCGA-E9-A1NA	Positive	Positive	Negative	Stage IIA	HR+/Her2-	Low	HR+
TCGA-E9-A1NA-11A	NA	NA	NA	NA
TCGA-E9-A1NC	Negative	Positive	Negative	Stage IIB	HR+/Her2-	Low	HR+
TCGA-E9-A1ND	Negative	Negative	Negative	Stage IIB	TNBC	Low
TCGA-E9-A1ND-11A	NA	NA	NA	NA
TCGA-E9-A1NE	Positive	Positive	Negative	Stage IIB	HR+/Her2-	Low	HR+
TCGA-E9-A1NF	Positive	Positive	Negative	Stage IIA	HR+/Her2-	Low	HR+
TCGA-E9-A1NG	Positive	Positive	Negative	Stage IIA	HR+/Her2-	Low	HR+
TCGA-E9-A1NG-11A	NA	NA	NA	NA
TCGA-E9-A1NH	Positive	Positive	Negative	Stage IIB	HR+/Her2-	Low	HR+
TCGA-E9-A1NI	Positive	Positive	Negative	Stage IIA	HR+/Her2-	Low	HR+
TCGA-E9-A1QZ	NA	NA	Negative	Stage IIA		Low
TCGA-E9-A1R0	NA	NA	Negative	Stage IIA		Low
TCGA-E9-A1R2	Positive	Negative	Negative	Stage IIIC	HR+/Her2-	High
TCGA-E9-A1R3	NA	NA	Negative	Stage IIIC		High
TCGA-E9-A1R4	NA	NA	Negative	Stage IA		Low
TCGA-E9-A1R5	NA	NA	Indeterminate	Stage IA		Low
TCGA-E9-A1R6	NA	NA	Negative	Stage IIA		Low
TCGA-E9-A1R7	NA	NA	Indeterminate	Stage IIA		Low
TCGA-E9-A1R7-11A	NA	NA	NA	NA
TCGA-E9-A1RA	NA	NA	Negative	Stage IA		Low
TCGA-E9-A1RB	NA	NA	Negative	Stage IIA		Low
TCGA-E9-A1RB-11A	NA	NA	NA	NA
TCGA-E9-A1RC	NA	NA	Negative	Stage IIIC		High
TCGA-E9-A1RD	NA	NA	Negative	Stage IIA		Low
TCGA-E9-A1RD-11A	NA	NA	NA	NA
TCGA-E9-A1RE	NA	NA	Indeterminate	Stage IIIA		High
TCGA-E9-A1RF	NA	NA	Negative	Stage IIIA		High
TCGA-E9-A1RG	NA	NA	Negative	Stage IIIA		High
TCGA-E9-A1RH	NA	NA	Negative	Stage IIA		Low
TCGA-E9-A1RH-11A	NA	NA	NA	NA
TCGA-E9-A1RI	NA	NA	Indeterminate	Stage IIIA		High
TCGA-E9-A226	NA	NA	Negative	Stage IIIA		High
TCGA-E9-A227	Positive	Positive	Negative	Stage IIB	HR+/Her2-	Low	HR+
TCGA-E9-A228	NA	NA	Positive	Stage IIB		Low		Her2+
TCGA-E9-A229	NA	NA	Negative	Stage IA		Low
TCGA-E9-A22A	Positive	Negative	Negative	Stage IIA	HR+/Her2-	Low
TCGA-E9-A22B	Positive	Negative	Negative	Stage IA	HR+/Her2-	Low
TCGA-E9-A22D	Positive	Positive	Positive	Stage IIA	HR+/Her2+	Low	HR+	Her2+
TCGA-E9-A22E	Positive	Positive	Negative	Stage IIIA	HR+/Her2-	High	HR+
TCGA-E9-A22G	Negative	Negative	Negative	Stage IIA	TNBC	Low
TCGA-E9-A22H	Positive	Positive	Negative	Stage IIB	HR+/Her2-	Low	HR+
TCGA-E9-A243	NA	NA	Negative	Stage IIA		Low
TCGA-E9-A244	NA	NA	Negative	Stage IIA		Low
TCGA-E9-A245	NA	NA	Negative	Stage IIB		Low
TCGA-E9-A247	NA	NA	Negative	Stage IA		Low
TCGA-E9-A248	NA	NA	Negative	Stage IIA		Low
TCGA-E9-A249	NA	NA	Negative	Stage IIA		Low
TCGA-E9-A24A	NA	NA	Negative	Stage IIA		Low
TCGA-E9-A295	Positive	Positive	Negative	Stage IIA	HR+/Her2-	Low	HR+
TCGA-E9-A2JS	NA	NA	Indeterminate	Stage IIB		Low
TCGA-E9-A2JT	NA	NA	Negative	Stage IIA		Low
TCGA-E9-A3HO	NA	NA	Negative	Stage IIA		Low
TCGA-E9-A3Q9	Positive	Positive	Negative	Stage IIIC	HR+/Her2-	High	HR+
TCGA-E9-A3QA	NA	NA	Negative	Stage IIA		Low
TCGA-E9-A3X8	Positive	Positive	Negative	Stage IIB	HR+/Her2-	Low	HR+
TCGA-E9-A54X	Positive	Positive	Negative	Stage IA	HR+/Her2-	Low	HR+
TCGA-E9-A54Y	Positive	Positive	Negative	Stage IIIA	HR+/Her2-	High	HR+
TCGA-E9-A5FK	Positive	Positive	Negative	Stage IIIC	HR+/Her2-	High	HR+
TCGA-E9-A5FL	Negative	Negative	Negative	Stage IIB	TNBC	Low
TCGA-E9-A5UO	NA	NA	Indeterminate	Stage IIA		Low
TCGA-E9-A5UP	NA	NA	Positive	Stage IIA		Low		Her2+
TCGA-E9-A6HE	Positive	Positive	Negative	Stage IIIC	HR+/Her2-	High	HR+
TCGA-EW-A1IW	Positive	Positive	Positive	Stage IIB	HR+/Her2+	Low	HR+	Her2+
TCGA-EW-A1IX	Positive	Positive	Negative	Stage IIA	HR+/Her2-	Low	HR+
TCGA-EW-A1IY	Positive	Positive	Negative	Stage I	HR+/Her2-	Low	HR+
TCGA-EW-A1IZ	Positive	Positive	Negative	Stage IIIA	HR+/Her2-	High	HR+
TCGA-EW-A1J1	Positive	Positive	Negative	Stage IIB	HR+/Her2-	Low	HR+
TCGA-EW-A1J2	Positive	Positive	Negative	NA	HR+/Her2-		HR+
TCGA-EW-A1J3	Positive	Positive	Positive	Stage IA	HR+/Her2+	Low	HR+	Her2+
TCGA-EW-A1J5	Positive	Positive	Negative	Stage IIB	HR+/Her2-	Low	HR+
TCGA-EW-A1J6	Positive	Positive	Negative	Stage I	HR+/Her2-	Low	HR+
TCGA-EW-A1OV	Negative	Negative	Negative	Stage IIB	TNBC	Low
TCGA-EW-A1OW	Negative	Negative	Negative	Stage IIA	TNBC	Low
TCGA-EW-A1OX	Positive	Positive	Negative	Stage IIA	HR+/Her2-	Low	HR+
TCGA-EW-A1OY	Positive	Positive	Negative	Stage IIA	HR+/Her2-	Low	HR+
TCGA-EW-A1OZ	Positive	Negative	Positive	Stage IIA	HR+/Her2+	Low		Her2+
TCGA-EW-A1P0	Positive	Negative	Negative	Stage IIB	HR+/Her2-	Low
TCGA-EW-A1P1	Negative	Negative	Negative	Stage IIIC	TNBC	High
TCGA-EW-A1P3	Positive	Positive	Negative	Stage IIA	HR+/Her2-	Low	HR+
TCGA-EW-A1P4	Negative	Negative	Negative	Stage IIA	TNBC	Low
TCGA-EW-A1P5	Positive	Positive	Negative	Stage IIB	HR+/Her2-	Low	HR+
TCGA-EW-A1P6	Positive	Positive	Negative	Stage IIB	HR+/Her2-	Low	HR+
TCGA-EW-A1P7	Negative	Negative	Negative	Stage IIA	TNBC	Low
TCGA-EW-A1P8	Negative	Negative	Negative	Stage IIIC	TNBC	High
TCGA-EW-A1PA	Positive	Positive	Negative	Stage IIB	HR+/Her2-	Low	HR+
TCGA-EW-A1PB	Negative	Negative	Negative	Stage IIIA	TNBC	High
TCGA-EW-A1PC	Positive	Positive	Negative	Stage IIB	HR+/Her2-	Low	HR+
TCGA-EW-A1PD	Positive	Positive	Positive	Stage IIA	HR+/Her2+	Low	HR+	Her2+
TCGA-EW-A1PE	Positive	Positive	Negative	Stage IIA	HR+/Her2-	Low	HR+
TCGA-EW-A1PF	Positive	Positive	Negative	Stage IA	HR+/Her2-	Low	HR+
TCGA-EW-A1PG	Positive	Positive	Negative	Stage IIB	HR+/Her2-	Low	HR+
TCGA-EW-A1PH	Negative	Negative	Indeterminate	Stage IIA		Low
TCGA-EW-A2FR	Negative	Negative	Positive	Stage IIIC	HR-/Her2+	High		Her2+
TCGA-EW-A2FS	Positive	Negative	Negative	Stage IIB	HR+/Her2-	Low
TCGA-EW-A2FV	Positive	Positive	Negative	Stage IIIC	HR+/Her2-	High	HR+
TCGA-EW-A2FW	Positive	Positive	Negative	Stage IIA	HR+/Her2-	Low	HR+
TCGA-EW-A3E8	Positive	Negative	Negative	Stage IIB	HR+/Her2-	Low
TCGA-EW-A3U0	Negative	Negative	Negative	Stage IIIA	TNBC	High
TCGA-EW-A423	Positive	Positive	Negative	Stage IIA	HR+/Her2-	Low	HR+
TCGA-EW-A424	Positive	Positive	Negative	Stage IIIA	HR+/Her2-	High	HR+
TCGA-EW-A6S9	Positive	Positive	Positive	Stage IIA	HR+/Her2+	Low	HR+	Her2+
TCGA-EW-A6SA	Positive	Negative	Negative	Stage II	HR+/Her2-	Low
TCGA-EW-A6SB	Negative	Negative	Negative	Stage II	TNBC	Low
TCGA-EW-A6SC	Positive	Positive	Negative	Stage IIA	HR+/Her2-	Low	HR+
TCGA-EW-A6SD	Negative	Negative	Positive	Stage IIB	HR-/Her2+	Low		Her2+
TCGA-GI-A2C8	Positive	Positive	Negative	Stage IIIB	HR+/Her2-	High	HR+
TCGA-GI-A2C9	Negative	Negative	Negative	Stage IIB	TNBC	Low
TCGA-GI-A2C9-11A	NA	NA	NA	NA
TCGA-GM-A2D9	Positive	Positive	Negative	Stage I	HR+/Her2-	Low	HR+
TCGA-GM-A2DA	Positive	Positive	Positive	Stage IIB	HR+/Her2+	Low	HR+	Her2+
TCGA-GM-A2DB	Negative	Negative	Negative	Stage IIA	TNBC	Low
TCGA-GM-A2DC	Positive	Positive	Negative	Stage IIA	HR+/Her2-	Low	HR+
TCGA-GM-A2DD	Negative	Negative	Negative	Stage I	TNBC	Low
TCGA-GM-A2DF	Negative	Negative	Negative	Stage IIA	TNBC	Low
TCGA-GM-A2DH	Negative	Negative	Negative	Stage I	TNBC	Low
TCGA-GM-A2DI	Negative	Negative	Negative	Stage I	TNBC	Low
TCGA-GM-A2DK	Positive	Negative	Negative	Stage I	HR+/Her2-	Low
TCGA-GM-A2DL	Positive	Positive	Negative	Stage I	HR+/Her2-	Low	HR+
TCGA-GM-A2DM	Positive	Positive	Negative	Stage IIA	HR+/Her2-	Low	HR+
TCGA-GM-A2DN	Positive	Positive	Negative	Stage IIA	HR+/Her2-	Low	HR+
TCGA-GM-A2DO	Positive	Positive	Negative	Stage I	HR+/Her2-	Low	HR+
TCGA-GM-A3NW	Negative	Positive	Negative	Stage IIA	HR+/Her2-	Low	HR+
TCGA-GM-A3NY	Positive	Positive	Negative	Stage IIB	HR+/Her2-	Low	HR+
TCGA-GM-A3XG	Positive	Positive	Negative	Stage IIIA	HR+/Her2-	High	HR+
TCGA-GM-A3XL	Negative	Negative	Negative	Stage IIA	TNBC	Low
TCGA-GM-A3XN	Positive	Positive	Negative	Stage IIIA	HR+/Her2-	High	HR+
TCGA-GM-A4E0	Positive	Positive	Negative	Stage IIIC	HR+/Her2-	High	HR+
TCGA-GM-A5PV	Positive	Positive	Negative	Stage IIB	HR+/Her2-	Low	HR+
TCGA-GM-A5PX	Positive	Positive	Negative	Stage IIB	HR+/Her2-	Low	HR+
TCGA-HN-A2NL	Negative	Negative	Negative	Stage IIA	TNBC	Low
TCGA-HN-A2OB	Positive	Positive	Negative	Stage IIB	HR+/Her2-	Low	HR+
TCGA-JL-A3YW	Positive	Positive	Negative	Stage IIB	HR+/Her2-	Low	HR+
TCGA-JL-A3YX	Positive	Positive	Positive	Stage IIA	HR+/Her2+	Low	HR+	Her2+
TCGA-LD-A66U	Positive	Positive	Negative	Stage IIB	HR+/Her2-	Low	HR+
TCGA-LD-A74U	Positive	Negative	Negative	Stage IIIC	HR+/Her2-	High
TCGA-LD-A7W5	Positive	Positive	Negative	Stage IIIC	HR+/Her2-	High	HR+
TCGA-LD-A7W6	Positive	Positive	Negative	Stage IIB	HR+/Her2-	Low	HR+
TCGA-LD-A9QF	Negative	Negative	Positive	Stage IA	HR-/Her2+	Low		Her2+
TCGA-LL-A440	Positive	Positive	Negative	Stage IA	HR+/Her2-	Low	HR+
TCGA-LL-A441	Negative	Negative	Negative	Stage IA	TNBC	Low
TCGA-LL-A442	Positive	Positive	Negative	Stage IIA	HR+/Her2-	Low	HR+
TCGA-LL-A50Y	Positive	Positive	Negative	Stage IIA	HR+/Her2-	Low	HR+
TCGA-LL-A5YL	Positive	Negative	Positive	Stage IIB	HR+/Her2+	Low		Her2+
TCGA-LL-A5YM	Positive	Positive	Positive	Stage IIIB	HR+/Her2+	High	HR+	Her2+
TCGA-LL-A5YN	Positive	Positive	Positive	Stage IIA	HR+/Her2+	Low	HR+	Her2+
TCGA-LL-A5YO	Negative	Negative	Negative	Stage IA	TNBC	Low
TCGA-LL-A5YP	Positive	Negative	Negative	Stage IIB	HR+/Her2-	Low
TCGA-LL-A6FP	Positive	Positive	Negative	Stage IIA	HR+/Her2-	Low	HR+
TCGA-LL-A6FQ	Positive	Positive	Negative	Stage IIIA	HR+/Her2-	High	HR+
TCGA-LL-A6FR	Negative	Positive	Positive	Stage IIA	HR+/Her2+	Low	HR+	Her2+
TCGA-LL-A73Y	Negative	Negative	Positive	Stage IA	HR-/Her2+	Low		Her2+
TCGA-LL-A73Z	Positive	Positive	Negative	Stage IV	HR+/Her2-	High	HR+
TCGA-LL-A740	Negative	Negative	Negative	Stage IA	TNBC	Low
TCGA-LL-A7SZ	Positive	Positive	Negative	Stage IIB	HR+/Her2-	Low	HR+
TCGA-LL-A7T0	Positive	Positive	Positive	Stage IIB	HR+/Her2+	Low	HR+	Her2+
TCGA-LL-A8F5	Positive	Negative	Negative	Stage IIA	HR+/Her2-	Low
TCGA-LL-A9Q3	Positive	Positive	Positive	Stage IIIC	HR+/Her2+	High	HR+	Her2+
TCGA-LQ-A4E4	Positive	Positive	Negative	Stage IIIA	HR+/Her2-	High	HR+
TCGA-MS-A51U	Positive	Positive	Negative	Stage IIB	HR+/Her2-	Low	HR+
TCGA-OK-A5Q2	Positive	Positive	Negative	Stage II	HR+/Her2-	Low	HR+
TCGA-OL-A5D6	Negative	Negative	Negative	Stage IIA	TNBC	Low
TCGA-OL-A5D7	Negative	Negative	Negative	Stage IIA	TNBC	Low
TCGA-OL-A5D8	Positive	Positive	Negative	Stage IIB	HR+/Her2-	Low	HR+
TCGA-OL-A5DA	Positive	Positive	Negative	Stage IIA	HR+/Her2-	Low	HR+
TCGA-OL-A5RU	Positive	Positive	Negative	Stage IIA	HR+/Her2-	Low	HR+
TCGA-OL-A5RV	Positive	Positive	Negative	Stage IIIC	HR+/Her2-	High	HR+
TCGA-OL-A5RW	Negative	Negative	Negative	Stage IIA	TNBC	Low
TCGA-OL-A5RX	Positive	Positive	Negative	Stage IA	HR+/Her2-	Low	HR+
TCGA-OL-A5RY	Positive	Negative	Positive	Stage IIA	HR+/Her2+	Low		Her2+
TCGA-OL-A5RZ	Positive	Negative	Positive	Stage IA	HR+/Her2+	Low		Her2+
TCGA-OL-A5S0	Positive	Negative	Positive	Stage IIB	HR+/Her2+	Low		Her2+
TCGA-OL-A66H	Positive	Positive	Negative	Stage IB	HR+/Her2-	Low	HR+
TCGA-OL-A66I	Negative	Negative	Negative	Stage IIA	TNBC	Low
TCGA-OL-A66J	Positive	Positive	Negative	Stage I	HR+/Her2-	Low	HR+
TCGA-OL-A66K	Positive	Positive	Negative	Stage IIA	HR+/Her2-	Low	HR+
TCGA-OL-A66L	Positive	Positive	Negative	Stage IA	HR+/Her2-	Low	HR+
TCGA-OL-A66N	Positive	Negative	Negative	Stage IIIC	HR+/Her2-	High
TCGA-OL-A66O	Positive	Positive	Negative	Stage IIB	HR+/Her2-	Low	HR+
TCGA-OL-A66P	Negative	Negative	Negative	Stage IIA	TNBC	Low
TCGA-OL-A6VO	Negative	Negative	Negative	Stage IA	TNBC	Low
TCGA-OL-A6VQ	Positive	Positive	Negative	Stage IIA	HR+/Her2-	Low	HR+
TCGA-OL-A6VR	Positive	Positive	Negative	Stage IA	HR+/Her2-	Low	HR+
TCGA-OL-A97C	Negative	Negative	Negative	Stage IIB	TNBC	Low
TCGA-PE-A5DC	Positive	Positive	Negative	Stage IIIA	HR+/Her2-	High	HR+
TCGA-PE-A5DD	Positive	Negative	Positive	Stage IIA	HR+/Her2+	Low		Her2+
TCGA-PE-A5DE	Positive	Positive	Negative	Stage IIA	HR+/Her2-	Low	HR+
TCGA-PL-A8LV	NA	NA	Negative	Stage IIIB		High
TCGA-PL-A8LX	NA	NA	Negative	Stage IV		High
TCGA-PL-A8LY	NA	NA	Negative	Stage IIB		Low
TCGA-PL-A8LZ	NA	NA	Negative	Stage IIIB		High
TCGA-S3-A6ZF	Positive	Positive	Negative	Stage IIA	HR+/Her2-	Low	HR+
TCGA-S3-A6ZG	Positive	Positive	Negative	Stage IIB	HR+/Her2-	Low	HR+
TCGA-S3-A6ZH	Positive	Positive	Negative	Stage IIIC	HR+/Her2-	High	HR+
TCGA-S3-AA0Z	Positive	Positive	Negative	Stage IIB	HR+/Her2-	Low	HR+
TCGA-S3-AA10	Negative	Negative	Negative	Stage IIA	TNBC	Low
TCGA-S3-AA11	Positive	Positive	Negative	Stage IIA	HR+/Her2-	Low	HR+
TCGA-S3-AA12	Positive	Negative	Negative	Stage IIIA	HR+/Her2-	High
TCGA-S3-AA14	Positive	Positive	Positive	Stage I	HR+/Her2+	Low	HR+	Her2+
TCGA-S3-AA15	Negative	Negative	Negative	Stage IIB	TNBC	Low
TCGA-S3-AA17	Positive	Positive	Negative	Stage IIB	HR+/Her2-	Low	HR+
TCGA-UL-AAZ6	Positive	Positive	Positive	Stage IIA	HR+/Her2+	Low	HR+	Her2+
TCGA-UU-A93S	Negative	Negative	Positive	Stage IV	HR-/Her2+	High		Her2+
TCGA-V7-A7HQ	Positive	Positive	Negative	Stage IIIA	HR+/Her2-	High	HR+
TCGA-W8-A86G	Positive	Positive	Negative	Stage IIA	HR+/Her2-	Low	HR+
TCGA-WT-AB41	Positive	Positive	Negative	Stage IIB	HR+/Her2-	Low	HR+
TCGA-WT-AB44	Positive	Positive	Negative	Stage IA	HR+/Her2-	Low	HR+
TCGA-XX-A899	Positive	Positive	Negative	Stage IIIA	HR+/Her2-	High	HR+
TCGA-XX-A89A	Positive	Positive	Negative	Stage IIB	HR+/Her2-	Low	HR+
TCGA-Z7-A8R5	Positive	Positive	Negative	Stage IIIA	HR+/Her2-	High	HR+
TCGA-Z7-A8R6	Positive	Positive	Negative	Stage I	HR+/Her2-	Low	HR+

### Sheet: NHG
	Epithelial area	Inflammation	LCIS	Apocrine features	DCIS	Epithelial tubule formation	Lymphovascular Invasion (LVI)	Necrosis	Nuclear pleomorphism	Fibrous focus	Mitosis	NHG score	NHG
TCGA-3C-AAAU												0
TCGA-3C-AALI	25-75% (Moderate)	Present	Present	Absent	Present	3	Absent	Present	3	Multiple Fibrotic Foci	1	7	G2
TCGA-3C-AALJ	25-75% (Moderate)	Absent	Present	Absent	Present	3	Absent	Absent	3	Multiple Fibrotic Foci	2	8	G3
TCGA-3C-AALK	>75% (High)	Absent	Present	Absent	Present	1	Absent	Absent	2	Absent	1	4	G1
TCGA-4H-AAAK	>75% (High)	Absent	Absent	Absent	Absent	3	Absent	Absent	2	Absent	1	6	G2
TCGA-5L-AAT0												0
TCGA-5L-AAT1	25-75% (Moderate)	Absent	Absent	Absent	Absent	3	Absent	Absent	1	Absent	1	5	G1
TCGA-5T-A9QA	>75% (High)	Present	Absent	Absent	Absent	3	Frequent	Present	2	Absent	2	7	G2
TCGA-A1-A0SB	>75% (High)	Absent	Absent	Absent	Absent	3	Absent	Absent	2	Absent	2	7	G2
TCGA-A1-A0SD	25-75% (Moderate)	Absent	Absent	>50% (Marked)	Present	2	Absent	Present	3	Multiple Fibrotic Foci	2	7	G2
TCGA-A1-A0SE	25-75% (Moderate)	Absent	Present	Absent	Absent	3	Present	Absent	2	Multiple Fibrotic Foci	1	6	G2
TCGA-A1-A0SF	25-75% (Moderate)	Present	Absent	1-5% (Minimum)	Present	1	Present	Absent	3	Absent	2	6	G2
TCGA-A1-A0SG												0
TCGA-A1-A0SH	25-75% (Moderate)	Present	Absent	Absent	Present	3	Absent	Absent	3	Absent	2	8	G3
TCGA-A1-A0SI	>75% (High)	Present	Present	Absent	Absent	3	Present	Absent	3	Absent	3	9	G3
TCGA-A1-A0SJ	>75% (High)	Present	Absent	Absent	Present	3	Present	Absent	3	Multiple Fibrotic Foci	2	8	G3
TCGA-A1-A0SK	>75% (High)	Absent	Absent	Absent	Absent	3	Absent	Present	3	Absent	3	9	G3
TCGA-A1-A0SM	25-75% (Moderate)	Present	Absent	>50% (Marked)	Absent	2	Absent	Absent	3	Absent	2	7	G2
TCGA-A1-A0SN		Absent	Absent	6-50% (Moderate)	Present	3	Present	Absent	3	Absent	3	9	G3
TCGA-A1-A0SO												0
TCGA-A1-A0SP	>75% (High)	Present	Absent	Absent	Present	3	Absent	Present	3	Absent	3	9	G3
TCGA-A1-A0SQ	>75% (High)	Absent	Absent	Absent	Absent	3	Absent	Absent	2	Absent	1	6	G2
TCGA-A2-A04N	>75% (High)	Absent	Absent	Absent	Absent	1	Absent	Absent	2	Absent	1	4	G1
TCGA-A2-A04P	25-75% (Moderate)	Present	Absent	>50% (Marked)	Present	2	Present	Present	3	Absent	3	8	G3
TCGA-A2-A04Q	<25% (Low)	Present	Present	Absent	Present	3	Present	Present	3	Absent	3	9	G3
TCGA-A2-A04R	>75% (High)	Absent	Absent	Absent	Present	2	Absent	Absent	3	Multiple Fibrotic Foci	3	8	G3
TCGA-A2-A04T	25-75% (Moderate)	Present	Absent	Absent	Absent	2	Absent	Present	3	Absent	3	8	G3
TCGA-A2-A04U	>75% (High)	Absent	Absent	Absent	Absent	3	Absent	Present	3	Absent	3	9	G3
TCGA-A2-A04V	25-75% (Moderate)	Absent	Absent	Absent	Present	2	Absent	Present	2	Absent	1	5	G1
TCGA-A2-A04W	25-75% (Moderate)	Absent	Absent	Absent	Present	3	Absent	Absent	2	Absent	1	6	G2
TCGA-A2-A04X	25-75% (Moderate)	Absent	Absent	>50% (Marked)	Present	3	Absent	Present	3	Multiple Fibrotic Foci	1	7	G2
TCGA-A2-A04Y	>75% (High)	Absent	Absent	>50% (Marked)	Absent	2	Present	Absent	3	Absent	2	7	G2
TCGA-A2-A0CK	25-75% (Moderate)	Absent	Absent	Absent	Absent	3	Absent	Absent	1	Absent	1	5	G1
TCGA-A2-A0CL	25-75% (Moderate)	Present	Absent	1-5% (Minimum)	Absent	3	Present	Present	3	Absent	1	7	G2
TCGA-A2-A0CM	25-75% (Moderate)	Present	Absent	Absent	Absent	3	Absent	Present	3	Multiple Fibrotic Foci	3	9	G3
TCGA-A2-A0CO	25-75% (Moderate)	Absent	Present	Absent	Absent	3	Absent	Absent	1	Absent	1	5	G1
TCGA-A2-A0CP	<25% (Low)	Present	Absent	Absent	Present	1	Present	Absent	3	Multiple Fibrotic Foci	3	7	G2
TCGA-A2-A0CQ	>75% (High)	Absent	Absent	>50% (Marked)	Absent	1	Absent	Absent	2	Absent	1	4	G1
TCGA-A2-A0CR	25-75% (Moderate)	Present	Absent	Absent	Absent	3	Present	Absent	2	Absent	1	6	G2
TCGA-A2-A0CS	25-75% (Moderate)	Absent	Absent	Absent	Absent	1	Absent	Present	2	Multiple Fibrotic Foci	1	4	G1
TCGA-A2-A0CT	>75% (High)	Absent	Absent	Absent	Present	3	Absent	Absent	2	Absent	1	6	G2
TCGA-A2-A0CU	25-75% (Moderate)	Absent	Absent	Absent	Present	2	Present	Present	2	Multiple Fibrotic Foci	2	6	G2
TCGA-A2-A0CV	>75% (High)	Absent	Absent	Absent	Present	1	Present	Absent	2	Absent	1	4	G1
TCGA-A2-A0CW	>75% (High)	Present	Absent	>50% (Marked)	Present	3	Present	Absent	3	Absent	2	8	G3
TCGA-A2-A0CX	25-75% (Moderate)	Present	Absent	>50% (Marked)	Present	3	Present	Present	3	Multiple Fibrotic Foci	3	9	G3
TCGA-A2-A0CY	>75% (High)	Present	Absent	Absent	Present	3	Present	Present	3	Multiple Fibrotic Foci	2	8	G3
TCGA-A2-A0CZ	25-75% (Moderate)	Absent	Absent	Absent	Present	3	Absent	Absent	3	Absent	2	8	G3
TCGA-A2-A0D0	25-75% (Moderate)	Present	Absent	Absent	Absent	3	Absent	Present	3	Absent	3	9	G3
TCGA-A2-A0D1	>75% (High)	Absent	Present	Absent	Present	3	Frequent	Absent	3	Absent	2	8	G3
TCGA-A2-A0D2	25-75% (Moderate)	Absent	Absent	Absent	Absent	3	Absent	Absent	3	Multiple Fibrotic Foci		6
TCGA-A2-A0D3	<25% (Low)	Absent	Absent	Absent	Absent	2	Absent	Absent	1	Absent	1	4	G1
TCGA-A2-A0D4	25-75% (Moderate)	Present	Absent	Absent	Absent	3	Present	Present	3	Absent	3	9	G3
TCGA-A2-A0EM	25-75% (Moderate)	Absent	Absent	6-50% (Moderate)	Present	1	Present	Absent	2	Absent	1	4	G1
TCGA-A2-A0EN	<25% (Low)	Absent	Absent	Absent	Absent	3	Absent	Absent	2	Absent	1	6	G2
TCGA-A2-A0EO	25-75% (Moderate)	Absent	Absent	Absent	Present	3	Present	Absent	2	Multiple Fibrotic Foci	1	6	G2
TCGA-A2-A0EP	<25% (Low)	Absent	Present	Absent	Absent	3	Absent	Absent	2	Multiple Fibrotic Foci	1	6	G2
TCGA-A2-A0EQ	<25% (Low)	Present	Absent	6-50% (Moderate)	Present	3	Present	Present	3	Absent	3	9	G3
TCGA-A2-A0ER	25-75% (Moderate)	Absent	Absent	6-50% (Moderate)	Present	2	Present	Absent	2	Absent	1	5	G1
TCGA-A2-A0ES	<25% (Low)	Present	Absent	Absent	Present	1	Present	Absent	2	Multiple Fibrotic Foci	1	4	G1
TCGA-A2-A0ET	>75% (High)	Present	Absent	Absent	Absent	2	Absent	Present	3	Multiple Fibrotic Foci	3	8	G3
TCGA-A2-A0EU	25-75% (Moderate)	Present	Absent	6-50% (Moderate)	Present	3	Absent	Absent	3	Multiple Fibrotic Foci	2	8	G3
TCGA-A2-A0EV	25-75% (Moderate)	Present	Absent	Absent	Present	2	Absent	Present	3	Multiple Fibrotic Foci	2	7	G2
TCGA-A2-A0EW	25-75% (Moderate)	Absent	Absent	Absent	Absent	3	Absent	Absent	3	Absent		6
TCGA-A2-A0EX	25-75% (Moderate)	Absent	Absent	>50% (Marked)	Absent	3	Present	Absent	2	Absent	1	6	G2
TCGA-A2-A0EY	25-75% (Moderate)	Absent	Absent	6-50% (Moderate)	Absent	2	Absent	Absent	3	Multiple Fibrotic Foci	3	8	G3
TCGA-A2-A0ST	25-75% (Moderate)	Present	Absent	6-50% (Moderate)	Absent	3	Present	Present	3	Absent	1	7	G2
TCGA-A2-A0SU	25-75% (Moderate)	Absent	Absent	Absent	Present	2	Present	Absent	2	Multiple Fibrotic Foci	1	5	G1
TCGA-A2-A0SV	25-75% (Moderate)	Absent	Absent	>50% (Marked)	Present	3	Present	Present	2	Absent	1	6	G2
TCGA-A2-A0SW	25-75% (Moderate)	Absent	Absent	Absent	Present	3	Present	Absent	2	Absent	1	6	G2
TCGA-A2-A0SX	25-75% (Moderate)	Present	Absent	Absent	Present	3	Present	Present	3	Absent	3	9	G3
TCGA-A2-A0SY	25-75% (Moderate)	Absent	Absent	Absent	Absent	3	Absent	Absent	2	Multiple Fibrotic Foci	1	6	G2
TCGA-A2-A0T0	25-75% (Moderate)	Present	Absent	Absent	Absent	3	Present	Present	3	Absent	3	9	G3
TCGA-A2-A0T1		Present	Absent	6-50% (Moderate)	Absent	3	Absent	Absent	2	Absent	2	7	G2
TCGA-A2-A0T2	25-75% (Moderate)	Present	Absent	Absent	Absent	3	Present	Present	3	Absent	3	9	G3
TCGA-A2-A0T3	25-75% (Moderate)	Absent	Absent	Absent	Absent	3	Absent	Absent	2	Absent	1	6	G2
TCGA-A2-A0T4	25-75% (Moderate)	Absent	Absent	Absent	Absent	3	Absent	Absent	2	Absent	1	6	G2
TCGA-A2-A0T5	25-75% (Moderate)	Absent	Absent	Absent	Present	1	Absent	Absent	2	Absent	1	4	G1
TCGA-A2-A0T6	25-75% (Moderate)	Absent	Absent	Absent	Absent	2	Absent	Absent	2	Absent	1	5	G1
TCGA-A2-A0T7	25-75% (Moderate)	Absent	Absent	Absent	Present	2	Present	Absent	2	Multiple Fibrotic Foci	1	5	G1
TCGA-A2-A0YC	25-75% (Moderate)	Absent	Absent	Absent	Absent	2	Absent	Absent	1	Absent	1	4	G1
TCGA-A2-A0YD	25-75% (Moderate)	Absent	Present	Absent	Absent	3	Absent	Absent	2	Absent	1	6	G2
TCGA-A2-A0YE	25-75% (Moderate)	Absent	Absent	Absent	Present	2	Present	Present	3	Multiple Fibrotic Foci	2	7	G2
TCGA-A2-A0YF	>75% (High)	Absent	Absent	Absent	Present	2	Absent	Absent	2	Absent	2	6	G2
TCGA-A2-A0YG	25-75% (Moderate)	Absent	Absent	>50% (Marked)	Absent	3	Absent	Absent	2	Absent	2	7	G2
TCGA-A2-A0YH	25-75% (Moderate)	Present	Absent	>50% (Marked)	Present	3	Absent	Absent	2	Absent	3	8	G3
TCGA-A2-A0YI	25-75% (Moderate)	Absent	Absent	Absent	Present	3	Present	Absent	1	Absent	1	5	G1
TCGA-A2-A0YJ	25-75% (Moderate)	Present	Absent	>50% (Marked)	Present	3	Present	Present	3	Absent	3	9	G3
TCGA-A2-A0YK	25-75% (Moderate)	Absent	Absent	Absent	Present	2	Absent	Absent	1	Absent	1	4	G1
TCGA-A2-A0YL		Absent	Absent	6-50% (Moderate)	Absent	3		Absent	2	Absent	1	6	G2
TCGA-A2-A0YM	25-75% (Moderate)	Present	Absent	Absent	Absent	3	Absent	Present	3	Absent	3	9	G3
TCGA-A2-A0YT	<25% (Low)	Absent	Absent	Absent	Present	2	Present	Absent	2	Absent	3	7	G2
TCGA-A2-A1FV	25-75% (Moderate)	Absent	Absent	Absent	Absent	3	Absent	Absent	2	Multiple Fibrotic Foci	1	6	G2
TCGA-A2-A1FW	25-75% (Moderate)	Absent	Absent	Absent	Present	2	Present	Absent	2	Absent	3	7	G2
TCGA-A2-A1FX	25-75% (Moderate)	Absent	Absent	Absent	Present	3	Present	Absent	3	Absent	3	9	G3
TCGA-A2-A1FZ	25-75% (Moderate)	Absent	Absent	Absent	Absent	3	Absent	Absent	1	Absent	1	5	G1
TCGA-A2-A1G0	25-75% (Moderate)	Absent	Absent	Absent	Absent	1	Absent	Absent	2	Absent	1	4	G1
TCGA-A2-A1G1	25-75% (Moderate)	Present	Absent	Absent	Absent	3	Absent	Present	3	Absent	3	9	G3
TCGA-A2-A1G4	25-75% (Moderate)	Absent	Absent	1-5% (Minimum)	Present	3	Present	Present	3	Absent	2	8	G3
TCGA-A2-A1G6	25-75% (Moderate)	Absent	Absent	>50% (Marked)	Absent	1	Absent	Absent	3	Multiple Fibrotic Foci	2	6	G2
TCGA-A2-A259	25-75% (Moderate)	Absent	Absent	Absent	Present	2	Absent	Absent	2	Multiple Fibrotic Foci	1	5	G1
TCGA-A2-A25A	25-75% (Moderate)	Absent	Present	Absent	Absent	3	Absent	Absent	2	Multiple Fibrotic Foci	1	6	G2
TCGA-A2-A25B	25-75% (Moderate)	Absent	Absent	Absent	Present	2	Absent	Present	3	Multiple Fibrotic Foci	2	7	G2
TCGA-A2-A25C	25-75% (Moderate)	Absent	Absent	Absent	Present	1	Present	Absent	2	Multiple Fibrotic Foci	1	4	G1
TCGA-A2-A25D	25-75% (Moderate)	Absent	Absent	Absent	Absent	3	Present	Absent	3	Multiple Fibrotic Foci	1	7	G2
TCGA-A2-A25E	>75% (High)	Absent	Absent	Absent	Present	3	Present	Absent	2	Multiple Fibrotic Foci	2	7	G2
TCGA-A2-A25F	25-75% (Moderate)	Present	Absent	6-50% (Moderate)	Absent	3	Present	Present	3	Multiple Fibrotic Foci	3	9	G3
TCGA-A2-A3KC	25-75% (Moderate)	Absent	Absent	Absent	Absent	3	Absent	Absent	2	Multiple Fibrotic Foci	1	6	G2
TCGA-A2-A3KD	<25% (Low)	Absent	Absent	Absent	Absent	3	Absent	Absent	2	Multiple Fibrotic Foci	1	6	G2
TCGA-A2-A3XS	>75% (High)	Absent	Absent	Absent	Present	3	Present		2	Absent	2	7	G2
TCGA-A2-A3XT	>75% (High)	Absent	Absent	Absent	Present	3	Absent	Present	3	Absent		6
TCGA-A2-A3XU	>75% (High)	Absent	Absent	Absent	Absent	3	Absent	Present	3	Multiple Fibrotic Foci	2	8	G3
TCGA-A2-A3XV	>75% (High)	Absent	Absent	>50% (Marked)	Present	3	Absent	Present	3	Multiple Fibrotic Foci	2	8	G3
TCGA-A2-A3XW	>75% (High)	Present	Absent	Absent	Absent	3	Present	Absent	2	Multiple Fibrotic Foci	2	7	G2
TCGA-A2-A3XX	>75% (High)		Absent	Absent	Present	3	Absent	Present	3	Absent	3	9	G3
TCGA-A2-A3XY	>75% (High)	Present	Absent	Absent	Present	3	Absent	Present	3	Absent	3	9	G3
TCGA-A2-A3XZ	>75% (High)	Present	Absent	Absent	Present	3	Absent	Present	3	Multiple Fibrotic Foci	3	9	G3
TCGA-A2-A3Y0	>75% (High)	Present	Absent	Absent	Present	3	Absent	Present	3	Absent	3	9	G3
TCGA-A2-A4RW	25-75% (Moderate)	Absent	Present	Absent	Absent	1	Absent	Absent	1	Absent	1	3	G1
TCGA-A2-A4RX	25-75% (Moderate)	Absent	Absent	Absent	Present	2	Absent	Present	3	Absent	3	8	G3
TCGA-A2-A4RY	25-75% (Moderate)	Absent	Present	Absent	Absent	3	Absent	Absent	2	Absent	1	6	G2
TCGA-A2-A4S0	25-75% (Moderate)	Absent	Absent	Absent	Absent	2	Absent	Absent	2		2	6	G2
TCGA-A2-A4S1	>75% (High)	Absent	Absent	Absent	Absent	3	Absent	Absent	3	Absent	1	7	G2
TCGA-A2-A4S2	25-75% (Moderate)	Absent	Present	Absent	Absent	3	Absent	Absent	2	Absent	2	7	G2
TCGA-A2-A4S3	>75% (High)	Present	Absent	6-50% (Moderate)	Absent	3	Absent	Absent	3	Absent	3	9	G3
TCGA-A7-A0CD	25-75% (Moderate)	Absent	Absent	1-5% (Minimum)	Absent	3	Absent	Absent	2	Multiple Fibrotic Foci	1	6	G2
TCGA-A7-A0CE	>75% (High)	Absent	Absent	Absent	Absent	3	Absent	Present	3	Multiple Fibrotic Foci	3	9	G3
TCGA-A7-A0CE-11A												0
TCGA-A7-A0CG	<25% (Low)	Absent	Absent	Absent	Absent	3	Absent	Absent	1	Multiple Fibrotic Foci	1	5	G1
TCGA-A7-A0CH	25-75% (Moderate)	Absent	Absent	Absent	Absent	1	Absent	Absent	2	Multiple Fibrotic Foci	1	4	G1
TCGA-A7-A0CH-11A												0
TCGA-A7-A0CJ	>75% (High)	Present	Absent	Absent	Present	3	Absent	Absent	3	Multiple Fibrotic Foci	3	9	G3
TCGA-A7-A0D9	25-75% (Moderate)	Absent	Absent	Absent	Present	3	Present	Absent	3	Absent	2	8	G3
TCGA-A7-A0DA	>75% (High)	Present	Absent	Absent	Absent	3	Absent	Absent	3	Absent	1	7	G2
TCGA-A7-A0DB	25-75% (Moderate)	Present	Absent	Absent	Absent	3	Absent	Absent	2	Absent	1	6	G2
TCGA-A7-A0DC	>75% (High)	Absent	Absent	Absent	Absent	1	Absent	Absent	2	Absent	1	4	G1
TCGA-A7-A0DC-11A												0
TCGA-A7-A13D	25-75% (Moderate)	Absent	Absent	Absent	Absent	3	Absent	Present	3	Multiple Fibrotic Foci	3	9	G3
TCGA-A7-A13E	25-75% (Moderate)	Present	Absent	Absent	Absent	3	Absent	Present	3	Multiple Fibrotic Foci	3	9	G3
TCGA-A7-A13E-11A												0
TCGA-A7-A13F	>75% (High)	Absent	Absent	6-50% (Moderate)	Absent	3	Present	Absent	3	Multiple Fibrotic Foci	3	9	G3
TCGA-A7-A13F-11A												0
TCGA-A7-A13G	25-75% (Moderate)	Absent	Absent	Absent	Absent	1	Absent	Absent	2	Multiple Fibrotic Foci	1	4	G1
TCGA-A7-A13H	<25% (Low)	Absent	Present	Absent	Absent	2	Absent	Absent	1	Multiple Fibrotic Foci	1	4	G1
TCGA-A7-A26E	<25% (Low)	Absent	Absent	Absent	Absent	3	Present	Absent	2	Multiple Fibrotic Foci	1	6	G2
TCGA-A7-A26F	>75% (High)	Present	Absent	Absent	Absent	3	Absent	Present	3	Absent	2	8	G3
TCGA-A7-A26G	25-75% (Moderate)	Present	Absent	Absent	Absent	3	Absent	Absent	3	Multiple Fibrotic Foci	1	7	G2
TCGA-A7-A26H	<25% (Low)	Absent	Absent	Absent	Present	3	Absent	Absent	2	Multiple Fibrotic Foci	2	7	G2
TCGA-A7-A26I	>75% (High)	Absent	Absent	Absent	Absent	3		Absent	3	Absent	2	8	G3
TCGA-A7-A26J	>75% (High)	Present	Absent	Absent	Present	3		Absent	3	Absent	1	7	G2
TCGA-A7-A2KD	25-75% (Moderate)	Present	Absent	Absent	Present	3	Absent	Absent	3	Multiple Fibrotic Foci	2	8	G3
TCGA-A7-A3IY	<25% (Low)	Absent	Absent		Absent	3	Absent	Absent	2	Absent	1	6	G2
TCGA-A7-A3IZ	<25% (Low)	Absent	Absent	Absent	Absent	3	Absent	Absent	1	Absent	1	5	G1
TCGA-A7-A3J0	25-75% (Moderate)	Absent	Absent	Absent	Absent	3	Absent	Absent	1	Absent	1	5	G1
TCGA-A7-A3J1	25-75% (Moderate)	Absent	Present	Absent	Absent	3	Absent	Absent	2	Absent	1	6	G2
TCGA-A7-A3RF	<25% (Low)	Absent	Absent	Absent	Absent	3	Absent	Present	2	Multiple Fibrotic Foci	1	6	G2
TCGA-A7-A425												0
TCGA-A7-A426	<25% (Low)	Absent	Present	Absent	Absent	3	Absent	Absent	1	Absent	1	5	G1
TCGA-A7-A4SA	25-75% (Moderate)	Absent	Present	6-50% (Moderate)	Absent	3	Absent	Absent	2	Absent	2	7	G2
TCGA-A7-A4SB	25-75% (Moderate)	Absent	Absent	Absent	Absent	3	Absent	Absent	2	Absent	1	6	G2
TCGA-A7-A4SC	25-75% (Moderate)	Absent	Absent	Absent	Absent	3	Absent	Absent	1	Absent	1	5	G1
TCGA-A7-A4SD	>75% (High)	Present	Absent	6-50% (Moderate)	Absent	3	Absent	Absent	3	Absent	3	9	G3
TCGA-A7-A4SE	25-75% (Moderate)	Absent	Absent	Absent	Absent	3	Absent	Absent	3	Absent	3	9	G3
TCGA-A7-A4SF	>75% (High)	Absent	Absent	6-50% (Moderate)	Absent	3	Present	Absent	2	Absent	1	6	G2
TCGA-A7-A56D	>75% (High)	Absent	Absent	Absent	Absent	2	Absent	Absent	2	Absent	1	5	G1
TCGA-A7-A5ZV	>75% (High)	Absent	Absent	>50% (Marked)	Absent	3	Absent	Absent	3	Absent	2	8	G3
TCGA-A7-A5ZW	<25% (Low)	Absent	Absent	Absent	Present	1	Absent	Absent	1	Absent	1	3	G1
TCGA-A7-A5ZX	25-75% (Moderate)	Absent	Present	Absent	Absent	3	Absent	Absent	2	Absent	1	6	G2
TCGA-A7-A6VV	>75% (High)	Present	Present	Absent	Present	3	Absent	Present	3	Multiple Fibrotic Foci	3	9	G3
TCGA-A7-A6VW	>75% (High)	Absent	Absent	Absent	Absent	3	Absent	Absent	3	Absent	3	9	G3
TCGA-A7-A6VX	>75% (High)	Absent	Absent	Absent	Absent	3	Absent	Absent	3	Absent	2	8	G3
TCGA-A7-A6VY	>75% (High)	Absent		Absent	Absent	3	No non-tumor tissue is present - cannot be evaluated.	Present	3	Absent	2	8	G3
TCGA-A8-A06N	25-75% (Moderate)	Absent	Absent	Absent	Absent	1	Present	Present	2	Absent	3	6	G2
TCGA-A8-A06O	>75% (High)	Absent	Absent	Absent	Absent	3	Absent	Absent	2	Absent	1	6	G2
TCGA-A8-A06P	25-75% (Moderate)	Absent	Absent	Absent	Absent	3	Absent	Absent	2	Multiple Fibrotic Foci	1	6	G2
TCGA-A8-A06Q	>75% (High)		Absent	Absent	Present	3	Present	Absent	3	Absent	1	7	G2
TCGA-A8-A06R	>75% (High)	Absent	Absent	Absent	Present	3		Present	3	Absent	2	8	G3
TCGA-A8-A06T	>75% (High)	Absent	Absent	Absent	Absent	3		Present	3	Absent	3	9	G3
TCGA-A8-A06U	>75% (High)	Present	Absent	Absent	Absent	3		Present	3	Absent	3	9	G3
TCGA-A8-A06X	>75% (High)	Present	Absent	Absent	Absent	3	Absent	Absent	2	Absent	3	8	G3
TCGA-A8-A06Y	>75% (High)	Absent	Absent	Absent	Present	3	Absent	Present	3		2	8	G3
TCGA-A8-A06Z	>75% (High)	Absent	Absent	Absent	Absent	3	Absent	Absent	3	Absent	3	9	G3
TCGA-A8-A075	>75% (High)	Absent	Absent	Absent	Absent	3	Absent	Absent	3	Absent	3	9	G3
TCGA-A8-A076	>75% (High)	Absent	Absent	Absent	Absent	3	Absent	Absent	3		1	7	G2
TCGA-A8-A079	>75% (High)	Absent	Absent	Absent	Absent	3	Absent	Absent	3	Multiple Fibrotic Foci	2	8	G3
TCGA-A8-A07B	>75% (High)	Absent	Absent	Absent	Absent	3	Absent	Absent	3	Multiple Fibrotic Foci	2	8	G3
TCGA-A8-A07C	>75% (High)	Present	Absent	Absent	Absent	3	Absent	Present	3	Absent	2	8	G3
TCGA-A8-A07E	<25% (Low)	Present	Absent	Absent	Present	3	Absent	Absent	3	Absent	2	8	G3
TCGA-A8-A07F	25-75% (Moderate)	Absent	Absent	Absent	Absent	3	Absent	Absent	3	Absent	2	8	G3
TCGA-A8-A07G	25-75% (Moderate)	Absent	Absent	6-50% (Moderate)	Absent	3	Absent	Absent	3	Absent	2	8	G3
TCGA-A8-A07I	>75% (High)	Present	Absent	Absent	Present	3	Absent	Absent	3	Multiple Fibrotic Foci	3	9	G3
TCGA-A8-A07J	25-75% (Moderate)	Absent	Absent	Absent	Absent	3	Absent	Absent	2	Absent	1	6	G2
TCGA-A8-A07L	25-75% (Moderate)	Absent	Absent	1-5% (Minimum)	Absent	3	Present	Absent	3	Multiple Fibrotic Foci	2	8	G3
TCGA-A8-A07O	25-75% (Moderate)	Present	Absent	Absent	Absent	3	Absent	Present	3	Absent	3	9	G3
TCGA-A8-A07P	>75% (High)	Absent	Absent	Absent	Absent	3	Absent	Absent	3	Absent	1	7	G2
TCGA-A8-A07R	25-75% (Moderate)	Absent	Absent	>50% (Marked)	Absent	3	Present	Present	3	Multiple Fibrotic Foci	3	9	G3
TCGA-A8-A07S	>75% (High)	Absent	Absent	Absent	Absent	3	Absent	Absent	2	Multiple Fibrotic Foci	1	6	G2
TCGA-A8-A07U	>75% (High)	Present	Absent	Absent	Absent	3	Absent	Present	3	Absent	2	8	G3
TCGA-A8-A07W	>75% (High)	Absent	Absent	Absent	Absent	3	Absent	Absent	3	Multiple Fibrotic Foci	3	9	G3
TCGA-A8-A07Z	>75% (High)	Absent		Absent	Absent	3	No non-tumor tissue is present - cannot be evaluated.	Absent	3	Absent	2	8	G3
TCGA-A8-A081	>75% (High)	Present	Absent	Absent	Absent	3	Absent	Absent	2		3	8	G3
TCGA-A8-A082	>75% (High)	Absent	Absent	Absent	Absent	3	Absent	Absent	3	Absent	2	8	G3
TCGA-A8-A083	>75% (High)	Absent	Absent	Absent	Absent	1	Absent	Present	1	Absent	1	3	G1
TCGA-A8-A084	>75% (High)	Absent	Absent	Absent	Absent	3	Absent	Absent	2	Absent	1	6	G2
TCGA-A8-A085	>75% (High)	Absent	Absent	Absent	Absent	3	Absent	Absent	2	Absent	1	6	G2
TCGA-A8-A086	25-75% (Moderate)	Absent	Absent	Absent	Present	3	Absent	Absent	2	Absent	1	6	G2
TCGA-A8-A08A	>75% (High)	Absent		Absent	Absent	1	No non-tumor tissue is present - cannot be evaluated.	Absent	2	Absent	1	4	G1
TCGA-A8-A08B	>75% (High)	Present	Absent	Absent	Absent	3	Absent	Absent	3	Absent	3	9	G3
TCGA-A8-A08C	>75% (High)	Absent	Absent	Absent	Absent	2	Absent	Absent	2	Absent	2	6	G2
TCGA-A8-A08F	>75% (High)	Present	Absent	Absent	Absent	2	Absent	Present	3	Multiple Fibrotic Foci	2	7	G2
TCGA-A8-A08G	>75% (High)	Absent	Absent	Absent	Absent	3	Absent	Absent	3	Absent	1	7	G2
TCGA-A8-A08H	25-75% (Moderate)	Absent	Absent	Absent	Absent	3	Absent	Absent	3	Absent	3	9	G3
TCGA-A8-A08I	25-75% (Moderate)	Present	Absent	Absent	Absent	3	Absent	Absent	3	Absent	3	9	G3
TCGA-A8-A08J	25-75% (Moderate)	Absent	Absent	>50% (Marked)	Absent	3	Present	Absent	2	Absent	1	6	G2
TCGA-A8-A08L	>75% (High)	Absent	Absent	Absent	Absent	3	Absent	Absent	3	Absent	2	8	G3
TCGA-A8-A08O	25-75% (Moderate)	Absent	Absent	Absent	Present	2	Absent	Absent	2	Absent	2	6	G2
TCGA-A8-A08P	25-75% (Moderate)	Absent	Absent	Absent	Absent	3	Absent	Absent	3	Absent	1	7	G2
TCGA-A8-A08R	>75% (High)	Absent	Absent	Absent	Absent	3	Absent	Present	3	Absent	3	9	G3
TCGA-A8-A08S	>75% (High)	Absent	Absent	6-50% (Moderate)	Present	1	Absent	Present	3	Absent	1	5	G1
TCGA-A8-A08T	25-75% (Moderate)	Absent	Absent	Absent	Absent	2	Absent	Absent	2	Absent	1	5	G1
TCGA-A8-A08X	25-75% (Moderate)	Present	Absent	Absent	Absent	3	Absent	Absent	3	Absent	2	8	G3
TCGA-A8-A08Z	25-75% (Moderate)	Absent	Absent	Absent	Absent	3	Absent	Absent	2	Absent	1	6	G2
TCGA-A8-A090	>75% (High)	Absent	Present	Absent	Absent	3	Absent	Absent	1	Absent	1	5	G1
TCGA-A8-A091	>75% (High)	Absent	Absent	Absent	Absent	3	Absent	Absent	3	Absent	1	7	G2
TCGA-A8-A092	>75% (High)	Absent	Absent	Absent	Present	3	Absent	Absent	3	Multiple Fibrotic Foci	3	9	G3
TCGA-A8-A093	>75% (High)	Absent	Absent	Absent	Absent	1	Absent	Absent	1	Absent	1	3	G1
TCGA-A8-A094	25-75% (Moderate)	Absent	Absent	>50% (Marked)	Present	3	Absent	Absent	3	Absent	2	8	G3
TCGA-A8-A095	25-75% (Moderate)	Absent	Absent	Absent	Absent	3	Absent	Absent	3	Absent	2	8	G3
TCGA-A8-A096	>75% (High)	Absent	Absent	Absent	Absent	3	Absent	Absent	2	Absent	1	6	G2
TCGA-A8-A097	25-75% (Moderate)	Absent	Absent	Absent	Absent	3	Absent	Absent	2	Absent	1	6	G2
TCGA-A8-A099	25-75% (Moderate)	Absent	Absent	>50% (Marked)	Absent	3	Absent	Absent	2	Absent	1	6	G2
TCGA-A8-A09A	25-75% (Moderate)	Present	Absent	>50% (Marked)	Present	3	Present	Absent	3	Absent	2	8	G3
TCGA-A8-A09B	>75% (High)	Absent	Absent	Absent	Absent	3	Absent	Absent	2	Absent	1	6	G2
TCGA-A8-A09C	25-75% (Moderate)	Absent	Absent	Absent	Absent	3	Absent	Absent	2	Absent	2	7	G2
TCGA-A8-A09D	>75% (High)	Absent	Absent	6-50% (Moderate)	Present	3	Absent	Absent	3	Multiple Fibrotic Foci	2	8	G3
TCGA-A8-A09E	>75% (High)	Absent		Absent	Absent	3	No non-tumor tissue is present - cannot be evaluated.	Present	3	Absent	1	7	G2
TCGA-A8-A09G	>75% (High)	Absent	Absent	Absent	Absent	3	Absent	Absent	2	Absent	1	6	G2
TCGA-A8-A09I	25-75% (Moderate)	Absent	Absent	Absent	Absent	3	Absent	Absent	3	Absent	1	7	G2
TCGA-A8-A09K	>75% (High)	Present	Absent	Absent	Absent	3	Absent	Absent	3	Multiple Fibrotic Foci	3	9	G3
TCGA-A8-A09M	25-75% (Moderate)	Absent	Absent	Absent	Absent	3	Absent	Absent	2	Absent	1	6	G2
TCGA-A8-A09N	25-75% (Moderate)	Present	Absent	Absent	Absent	3	Absent	Absent	3	Absent	2	8	G3
TCGA-A8-A09Q	>75% (High)	Present	Absent	>50% (Marked)	Absent	3	Absent	Absent	3	Absent	3	9	G3
TCGA-A8-A09R	>75% (High)	Absent	Absent	Absent	Present	2	Absent	Absent	2	Absent	1	5	G1
TCGA-A8-A09T	25-75% (Moderate)	Absent	Absent	Absent	Present	2	Absent	Absent	2	Absent	1	5	G1
TCGA-A8-A09V	25-75% (Moderate)	Absent	Absent	Absent	Absent	3	Absent	Absent	1	Absent	1	5	G1
TCGA-A8-A09W	25-75% (Moderate)	Absent	Absent	Absent	Absent	3	Absent	Absent	3	Absent	1	7	G2
TCGA-A8-A09X	>75% (High)	Present	Absent	Absent	Absent	3	Absent	Absent	2	Absent	2	7	G2
TCGA-A8-A09Z	>75% (High)	Absent	Absent	Absent	Absent	3	Absent	Present	2	Absent	1	6	G2
TCGA-A8-A0A1	25-75% (Moderate)	Absent	Absent	Absent	Absent	3	Absent	Absent	2	Absent	1	6	G2
TCGA-A8-A0A2	>75% (High)	Absent	Absent	Absent	Absent	3	Absent	Absent	2	Absent	1	6	G2
TCGA-A8-A0A4	25-75% (Moderate)	Absent	Absent	Absent	Absent	3	Absent	Absent	2	Absent	1	6	G2
TCGA-A8-A0A6												0
TCGA-A8-A0A7	>75% (High)	Present	Absent	Absent	Absent	3	Absent	Absent	2	Absent	1	6	G2
TCGA-A8-A0A9	25-75% (Moderate)	Absent	Absent	Absent	Absent	3	Absent	Absent	2	Absent	1	6	G2
TCGA-A8-A0AB	>75% (High)	Absent		Absent	Absent	3	Absent	Absent	2	Absent	1	6	G2
TCGA-A8-A0AD	>75% (High)	Absent	Absent	Absent	Absent	3	Absent	Absent	2	Multiple Fibrotic Foci	1	6	G2
TCGA-AC-A23C	25-75% (Moderate)	Absent	Absent	>50% (Marked)	Present	1	Absent	Absent	2	Absent	1	4	G1
TCGA-AC-A23E	25-75% (Moderate)	Absent	Absent	Absent	Present	1	Absent	Absent	1	Absent	1	3	G1
TCGA-AC-A23G	25-75% (Moderate)	Absent	Absent	6-50% (Moderate)	Absent	3	Absent	Absent	2	Absent	1	6	G2
TCGA-AC-A23H	25-75% (Moderate)	Absent	Absent	>50% (Marked)	Absent	1	Absent	Absent	2	Absent	1	4	G1
TCGA-AC-A23H-11A												0
TCGA-AC-A2B8	25-75% (Moderate)	Absent	Absent	Absent	Absent	3	Absent	Absent	2	Absent	1	6	G2
TCGA-AC-A2BK	>75% (High)	Absent	Absent	Absent	Absent	3	Absent	Present	3	Absent	3	9	G3
TCGA-AC-A2BM	>75% (High)	Absent	Absent	Absent	Present	3	Absent	Present	3	Absent	2	8	G3
TCGA-AC-A2FB	>75% (High)	Present	Absent	Absent	Absent	3	Absent	Absent	2	Absent	2	7	G2
TCGA-AC-A2FB-11A												0
TCGA-AC-A2FE	<25% (Low)	Absent	Absent	Absent	Absent	3	Absent	Absent	1	Absent	1	5	G1
TCGA-AC-A2FF												0
TCGA-AC-A2FF-11A												0
TCGA-AC-A2FG	25-75% (Moderate)	Absent	Absent	Absent	Absent	3	Absent	Absent	1	Absent	1	5	G1
TCGA-AC-A2FK	>75% (High)	Absent	Absent	Absent	Absent	3	Present	Absent	2	Absent	1	6	G2
TCGA-AC-A2FM	>75% (High)	Absent	Absent	Absent	Absent	3	Absent	Absent	1	Multiple Fibrotic Foci	1	5	G1
TCGA-AC-A2FM-11B												0
TCGA-AC-A2FO	25-75% (Moderate)	Absent	Present	Absent	Absent	3	Absent	Absent	1	Absent	1	5	G1
TCGA-AC-A2QH	>75% (High)	Absent	Absent	Absent	Absent	3	Absent	Present	3	Absent	3	9	G3
TCGA-AC-A2QI	25-75% (Moderate)	Absent	Absent	Absent	Absent	3	Absent	Absent	1	Absent	1	5	G1
TCGA-AC-A2QJ	>75% (High)	Absent	Absent	Absent	Absent	3	Absent	Present	2	Absent	1	6	G2
TCGA-AC-A3BB	25-75% (Moderate)	Absent	Present	Absent	Absent	3	Absent	Absent	2	Absent	1	6	G2
TCGA-AC-A3EH	25-75% (Moderate)	Absent	Absent	Absent	Absent	3	Absent	Absent	1	Absent	1	5	G1
TCGA-AC-A3HN	25-75% (Moderate)	Absent	Absent	Absent	Absent	3	Absent	Absent	1	Absent	1	5	G1
TCGA-AC-A3OD	>75% (High)	Present	Absent	Absent	Absent	3	Absent	Absent	1	Absent	1	5	G1
TCGA-AC-A3QP	25-75% (Moderate)	Absent	Absent	Absent	Absent	3	Absent	Absent	1	Absent	1	5	G1
TCGA-AC-A3QQ	25-75% (Moderate)	Absent	Absent	Absent	Absent	2	Present	Absent	2	Absent	1	5	G1
TCGA-AC-A3TM	>75% (High)	Absent	Absent	6-50% (Moderate)	Absent	3	Present	Absent	3	Absent	3	9	G3
TCGA-AC-A3TN	25-75% (Moderate)	Absent	Present	Absent	Absent	3	Absent	Absent	2	Multiple Fibrotic Foci	1	6	G2
TCGA-AC-A3W5	25-75% (Moderate)	Absent	Absent	6-50% (Moderate)	Absent	3	Absent	Absent	2	Absent	3	8	G3
TCGA-AC-A3W6	25-75% (Moderate)	Absent	Absent	1-5% (Minimum)	Absent	3	Absent	Absent	2	Absent	1	6	G2
TCGA-AC-A3W7	25-75% (Moderate)	Absent	Absent	6-50% (Moderate)	Absent	3	Absent	Absent	1	Absent	1	5	G1
TCGA-AC-A3YI	<25% (Low)	Absent	Absent	Absent	Absent	3	Present	Absent	1	Absent	1	5	G1
TCGA-AC-A3YJ	>75% (High)	Present	Absent	1-5% (Minimum)	Absent	3	Absent	Absent	2	Absent	1	6	G2
TCGA-AC-A4ZE	>75% (High)	Absent	Absent	Absent	Absent	3	No non-tumor tissue is present - cannot be evaluated.	Absent	1		1	5	G1
TCGA-AC-A5EH	>75% (High)	Absent	Absent	Absent	Absent	2	There is an area of central fibrosis of lower cellularity, but not a typical completely fibrotic center.	Absent	2		1	5	G1
TCGA-AC-A5EI												0
TCGA-AC-A5XS	>75% (High)	Absent	Absent	6-50% (Moderate)	Absent	3	Absent	Absent	2	Absent	1	6	G2
TCGA-AC-A5XU	>75% (High)	Absent	Present	Absent	Present	3	Absent	Present	3	Absent	3	9	G3
TCGA-AC-A62V	>75% (High)	Absent	Absent	Absent	Absent	3	No non-tumor tissue is present - cannot be evaluated.	Absent	2	Absent	1	6	G2
TCGA-AC-A62X	>75% (High)	Absent	Absent	Absent	Absent	3	No non-tumor tissue is present - cannot be evaluated.	Present	3	Absent	3	9	G3
TCGA-AC-A62Y	25-75% (Moderate)	Absent	Present	Absent	Absent	3	Present	Absent	2	Absent	1	6	G2
TCGA-AC-A6IV	>75% (High)	Absent	Absent	Absent	Absent	3	No non-tumor tissue is present - cannot be evaluated.	Absent	2	Absent	1	6	G2
TCGA-AC-A6IW	>75% (High)	Present	Absent	Absent	Absent	3	No non-tumor tissue is present - cannot be evaluated.	Absent	3	Absent	3	9	G3
TCGA-AC-A6IX	>75% (High)	Present	Absent	Absent	Absent	3	Absent	Absent	2	Absent	1	6	G2
TCGA-AC-A6NO	>75% (High)	Absent	Present	Absent	Present	2	Absent	Absent	2	Absent	1	5	G1
TCGA-AC-A7VB	>75% (High)	Absent	Present	Absent	Present	3	Absent	Absent	2	Absent	1	6	G2
TCGA-AC-A7VC	>75% (High)	Absent	Absent	Absent	Absent	3	Absent	Absent	3	Absent	2	8	G3
TCGA-AC-A8OP	>75% (High)	Absent	Absent		Absent	3	Absent	Absent	2	Absent	1	6	G2
TCGA-AC-A8OQ	>75% (High)	Present	Absent	Absent	Absent	3	Absent	Present	3	Multiple Fibrotic Foci	2	8	G3
TCGA-AC-A8OR	>75% (High)	Absent	Absent	Absent	Absent	3	No non-tumor tissue is present - cannot be evaluated.	Absent	2	Absent	1	6	G2
TCGA-AC-A8OS	>75% (High)	Absent	Absent		Absent	3	No non-tumor tissue is present - cannot be evaluated.	Absent	2	Absent	1	6	G2
TCGA-AN-A03X												0
TCGA-AN-A03Y	>75% (High)	Absent	Absent		Absent	3	No non-tumor tissue is present - cannot be evaluated.	Absent	2	Absent	1	6	G2
TCGA-AN-A041	>75% (High)	Absent	Absent	Absent	Absent	3	No non-tumor tissue is present for evaluation.	Absent	2	Absent	1	6	G2
TCGA-AN-A046	>75% (High)	Absent	Absent	Absent	Absent	3	No non-tumor tissue is present for evaluation.	Absent	3	Absent	1	7	G2
TCGA-AN-A049												0
TCGA-AN-A04A												0
TCGA-AN-A04C												0
TCGA-AN-A04D	>75% (High)	Absent	Absent	Absent	Absent	3	Absent	Present	3	Absent		6
TCGA-AN-A0AJ	25-75% (Moderate)	Absent	Absent	Absent	Absent	3	Absent	Present	3	Absent	3	9	G3
TCGA-AN-A0AK	>75% (High)	Present	Absent	Absent	Absent	3	Absent	Present	3	Absent	2	8	G3
TCGA-AN-A0AL	25-75% (Moderate)	Absent	Absent	Absent	Absent	2	Absent	Present	2	Absent	3	7	G2
TCGA-AN-A0AM	>75% (High)	Present	Absent	>50% (Marked)	Present	3	Present	Present	3	Absent	3	9	G3
TCGA-AN-A0AR	>75% (High)	Present	Present	Absent	Present	3	Present	Present	3	Absent	3	9	G3
TCGA-AN-A0AS	25-75% (Moderate)	Absent	Absent	>50% (Marked)	Absent	2	Absent	Absent	3	Multiple Fibrotic Foci	3	8	G3
TCGA-AN-A0AT	25-75% (Moderate)	Present	Absent	Absent	Present	3	Absent	Present	3	Multiple Fibrotic Foci	3	9	G3
TCGA-AN-A0FD	25-75% (Moderate)	Absent	Absent	Absent	Absent	2	Absent	Present	3	Absent	1	6	G2
TCGA-AN-A0FF	25-75% (Moderate)	Present	Absent	Absent	Present	3	Present	Absent	2	Multiple Fibrotic Foci	2	7	G2
TCGA-AN-A0FJ	25-75% (Moderate)	Present	Absent	Absent	Absent	3	Present	Present	3	Multiple Fibrotic Foci	3	9	G3
TCGA-AN-A0FK	25-75% (Moderate)	Absent	Absent	Absent	Absent	3	Absent	Absent	2	Multiple Fibrotic Foci	2	7	G2
TCGA-AN-A0FL	>75% (High)	Absent	Absent	Absent	Absent	2	Absent	Absent	2	Absent	3	7	G2
TCGA-AN-A0FN	<25% (Low)	Absent	Present	Absent	Absent	3	Absent	Absent	2	Absent	1	6	G2
TCGA-AN-A0FS	<25% (Low)	Absent	Present	Absent	Absent	3	Absent	Absent	2	Absent	1	6	G2
TCGA-AN-A0FT	25-75% (Moderate)	Absent	Absent	6-50% (Moderate)	Present	2	Present	Absent	3	Absent	2	7	G2
TCGA-AN-A0FV	25-75% (Moderate)	Absent	Absent	Absent	Absent	3	Absent	Absent	2	Multiple Fibrotic Foci	2	7	G2
TCGA-AN-A0FW	<25% (Low)	Absent	Present	Absent	Absent	2	Present	Absent	2	Absent	1	5	G1
TCGA-AN-A0FX	25-75% (Moderate)	Present	Absent	Absent	Present	3	Present	Present	3	Multiple Fibrotic Foci	3	9	G3
TCGA-AN-A0FY	25-75% (Moderate)	Absent	Absent	Absent	Absent	3	Absent	Absent	3	Multiple Fibrotic Foci	3	9	G3
TCGA-AN-A0FZ	25-75% (Moderate)	Absent	Absent	>50% (Marked)	Present	2	Present	Present	3	Absent	2	7	G2
TCGA-AN-A0G0	25-75% (Moderate)	Present	Absent	>50% (Marked)	Absent	3	Present	Present	3	Absent	3	9	G3
TCGA-AN-A0XL	>75% (High)	Absent	Present	Absent	Present	3	Present	Absent	2	Absent	1	6	G2
TCGA-AN-A0XN	>75% (High)	Present	Absent	Absent	Absent	3	Absent	Absent	3	Multiple Fibrotic Foci	1	7	G2
TCGA-AN-A0XO	>75% (High)	Absent	Present	Absent	Present	2	Absent	Present	2	Multiple Fibrotic Foci	1	5	G1
TCGA-AN-A0XP	>75% (High)	Absent	Absent	>50% (Marked)	Absent	3	Frequent	Absent	3	Multiple Fibrotic Foci	2	8	G3
TCGA-AN-A0XR												0
TCGA-AN-A0XS	>75% (High)	Absent	Absent	Absent	Absent	2	Absent	Absent	2	Multiple Fibrotic Foci	1	5	G1
TCGA-AN-A0XT	>75% (High)	Absent	Present	Absent	Present	3	Absent	Absent	1	Absent	1	5	G1
TCGA-AN-A0XU	25-75% (Moderate)	Absent	Absent	Absent	Absent	3	Absent	Present	3	Absent	3	9	G3
TCGA-AN-A0XV												0
TCGA-AN-A0XW	<25% (Low)	Present	Absent	Absent	Absent	3	Cannot be evaluated.	Absent	3	Cannot be evaluated.	1	7	G2
TCGA-AO-A03L	>75% (High)	Absent	Absent	Absent	Absent	3	Frequent	Absent	3	Absent	1	7	G2
TCGA-AO-A03M	>75% (High)	Present	Absent	Absent	Absent	3	Absent	Absent	3	Absent	3	9	G3
TCGA-AO-A03N	>75% (High)	Absent	Present	Absent	Present	3	Present	Absent	3	Absent	2	8	G3
TCGA-AO-A03O	>75% (High)	Present	Absent	Absent	Absent	3	Absent	Present	3	Absent	3	9	G3
TCGA-AO-A03P	>75% (High)	Present	Absent	Absent	Absent	3	Absent	Absent	2	Absent	2	7	G2
TCGA-AO-A03R	>75% (High)	Present	Absent	Absent	Absent	3	Present	Absent	3	Absent	3	9	G3
TCGA-AO-A03T	>75% (High)	Absent	Absent	Absent	Present	3	Present	Present	2	Absent	3	8	G3
TCGA-AO-A03U	>75% (High)	Absent	Absent	Absent	Present	3	Absent	Absent	2	Absent	2	7	G2
TCGA-AO-A03V	25-75% (Moderate)	Absent	Absent	Absent	Present	3	Present	Absent	2	Absent	1	6	G2
TCGA-AO-A0J2	>75% (High)	Present	Absent	Absent	Absent	3	Absent	Present	2	Absent	3	8	G3
TCGA-AO-A0J3	>75% (High)	Absent	Absent	Absent	Absent	3	Absent	Absent	2	Absent	1	6	G2
TCGA-AO-A0J4	25-75% (Moderate)	Present	Absent	Absent	Present	3	Absent	Present	3	Absent	3	9	G3
TCGA-AO-A0J5	25-75% (Moderate)	Absent	Absent	Absent	Present	2	Absent	Absent	2	Absent	1	5	G1
TCGA-AO-A0J6	>75% (High)	Present	Absent	Absent	Absent	3	Absent	Present	3	Absent	3	9	G3
TCGA-AO-A0J7	25-75% (Moderate)	Absent	Absent	Absent	Absent	3	Absent	Present	2	Absent	1	6	G2
TCGA-AO-A0J8	25-75% (Moderate)	Absent	Absent	Absent	Absent	3	Absent	Present	2	Absent	1	6	G2
TCGA-AO-A0J9	25-75% (Moderate)	Absent	Present	Absent	Absent	3	Absent	Absent	3	Absent	2	8	G3
TCGA-AO-A0JA	25-75% (Moderate)	Absent	Absent	Absent	Absent	3	Present	Absent	2	Absent	1	6	G2
TCGA-AO-A0JB	25-75% (Moderate)	Absent	Absent	Absent	Present	3	Present	Absent	2	Absent	1	6	G2
TCGA-AO-A0JC	>75% (High)	Present	Absent	Absent	Absent	3	Absent	Absent	2	Absent	1	6	G2
TCGA-AO-A0JD	25-75% (Moderate)	Absent	Absent	Absent	Present	3	Present	Present	3	Absent	3	9	G3
TCGA-AO-A0JE	>75% (High)	Present	Absent	Absent	Present	3	Absent	Absent	3	Absent	3	9	G3
TCGA-AO-A0JF	25-75% (Moderate)	Absent	Absent	Absent	Absent	2	Absent	Absent	1	Absent	1	4	G1
TCGA-AO-A0JG	25-75% (Moderate)	Absent	Absent	Absent	Absent	3	Present	Absent	2	Absent	1	6	G2
TCGA-AO-A0JI	>75% (High)	Present	Absent	Absent	Present	3	Absent	Absent	2	Multiple Fibrotic Foci	1	6	G2
TCGA-AO-A0JJ	25-75% (Moderate)	Absent	Present	Absent	Absent	3	Present	Absent	2	Absent	1	6	G2
TCGA-AO-A0JL	25-75% (Moderate)	Present	Absent	Absent	Present	3	Absent	Present	3	Absent	2	8	G3
TCGA-AO-A0JM	25-75% (Moderate)	Absent	Absent	Absent	Present	3	Present	Absent	3	Absent	2	8	G3
TCGA-AO-A124	25-75% (Moderate)	Absent	Absent	Absent	Present	3	Absent	Absent	2	Absent	1	6	G2
TCGA-AO-A125	>75% (High)	Absent	Absent	Absent	Absent	3	Absent	Absent	2	Absent	1	6	G2
TCGA-AO-A126	25-75% (Moderate)	Absent	Absent	Absent	Absent	3	Present	Absent	2	Multiple Fibrotic Foci	1	6	G2
TCGA-AO-A128												0
TCGA-AO-A129	25-75% (Moderate)	Present	Absent	Absent	Absent	3	Absent	Present	3	Absent	3	9	G3
TCGA-AO-A12A	25-75% (Moderate)	Absent	Absent	Absent	Present	3	Present	Absent	2	Absent	1	6	G2
TCGA-AO-A12B	>75% (High)	Absent	Absent	Absent	Present	3	Absent	Absent	2	Absent	1	6	G2
TCGA-AO-A12C	25-75% (Moderate)	Absent	Absent	Absent	Absent	2	Present	Absent	2	Absent	1	5	G1
TCGA-AO-A12D	25-75% (Moderate)	Present	Absent	Absent	Present	2	Present	Present	3	Absent	2	7	G2
TCGA-AO-A12E	25-75% (Moderate)	Absent	Present	Absent	Absent	3	Absent	Absent	2	Absent	1	6	G2
TCGA-AO-A12F	25-75% (Moderate)	Absent	Absent	Absent	Absent	3	Present	Present	3	Absent	2	8	G3
TCGA-AO-A12G	25-75% (Moderate)	Absent	Present	Absent	Absent	3	Absent	Absent	2	Absent	1	6	G2
TCGA-AO-A12H	25-75% (Moderate)	Absent	Absent	Absent	Present	3	Absent	Present	2	Absent	1	6	G2
TCGA-AO-A1KO	>75% (High)	Absent	Present	Absent	Absent	3	Absent	Absent	1	Absent	1	5	G1
TCGA-AO-A1KP	>75% (High)	Absent	Absent	Absent	Absent	1	Absent	Absent	1	Absent	1	3	G1
TCGA-AO-A1KQ	>75% (High)	Present	Absent	Absent	Present	1	Absent	Absent	2	Absent	3	6	G2
TCGA-AO-A1KR	>75% (High)		Absent	Absent	Absent	3	Absent	Present	3	Absent	2	8	G3
TCGA-AO-A1KS	>75% (High)	Absent	Absent	Absent	Absent	3	Absent	Absent	3	Absent	3	9	G3
TCGA-AO-A1KT	25-75% (Moderate)	Absent	Absent	Absent	Absent	2	Absent	Absent	2	Absent	1	5	G1
TCGA-AQ-A04H	>75% (High)	Absent	Absent	Absent	Absent	3	Present	Absent	2	Absent	1	6	G2
TCGA-AQ-A04J	25-75% (Moderate)	Present	Absent	Absent	Present	3	Absent	Present	3	Absent	3	9	G3
TCGA-AQ-A04L	25-75% (Moderate)	Absent	Absent	>50% (Marked)	Present	3	Absent	Absent	2	Absent	1	6	G2
TCGA-AQ-A0Y5	25-75% (Moderate)	Absent	Absent	>50% (Marked)	Present	3	Present	Present	3	Absent	1	7	G2
TCGA-AQ-A1H2	>75% (High)	Absent	Absent	Absent	Absent	1	Absent	Present	3	Absent	2	6	G2
TCGA-AQ-A1H3	25-75% (Moderate)	Present	Absent	Absent	Present	1	Absent	Absent	2	Absent	1	4	G1
TCGA-AQ-A54N	>75% (High)	Absent	Absent	Absent	Absent	3	Absent	Present	3	Absent	3	9	G3
TCGA-AQ-A54O	>75% (High)	Present	Absent	6-50% (Moderate)	Absent	2	Absent	Present	2	Multiple Fibrotic Foci	3	7	G2
TCGA-AQ-A7U7	25-75% (Moderate)	Absent	Present	Absent	Absent	3	Absent	Absent	2	Absent	1	6	G2
TCGA-AR-A0TP	>75% (High)	Present	Absent	Absent	Absent	2	Present	Present	2	Multiple Fibrotic Foci	3	7	G2
TCGA-AR-A0TQ	25-75% (Moderate)	Present	Absent	6-50% (Moderate)	Absent	2	Present	Present	2	Absent	3	7	G2
TCGA-AR-A0TR	>75% (High)	Absent	Absent	Absent	Absent	2	Present	Present	2	Multiple Fibrotic Foci	2	6	G2
TCGA-AR-A0TS	25-75% (Moderate)	Present	Absent	Absent	Absent	2	Present	Absent	2	Absent	3	7	G2
TCGA-AR-A0TT	>75% (High)	Present	Absent	Absent	Absent	3	Present	Absent	2	Absent	3	8	G3
TCGA-AR-A0TU	25-75% (Moderate)	Absent	Absent	Absent	Present	2	Absent	Absent	2	Absent	3	7	G2
TCGA-AR-A0TV	>75% (High)	Present	Absent	Absent	Absent	3	Present	Absent	2	Absent	2	7	G2
TCGA-AR-A0TW	>75% (High)	Present	Absent	Absent	Present	3	Present	Absent	2	Absent	3	8	G3
TCGA-AR-A0TX	25-75% (Moderate)	Absent	Absent	Absent	Absent	3	Absent	Absent	2	Absent	1	6	G2
TCGA-AR-A0TY	25-75% (Moderate)	Absent	Absent	>50% (Marked)	Present	2	Absent	Present	3	Absent	1	6	G2
TCGA-AR-A0TZ	>75% (High)	Absent	Absent	Absent	Present	1	Absent	Absent	2		1	4	G1
TCGA-AR-A0U0	25-75% (Moderate)	Absent	Absent	Absent	Present	1	Absent	Absent	2	Absent	1	4	G1
TCGA-AR-A0U1	>75% (High)	Absent	Absent	Absent	Present	3	Absent	Present	3	Absent	3	9	G3
TCGA-AR-A0U2	25-75% (Moderate)	Absent	Absent	Absent	Present	1	Absent	Absent	2	Absent	1	4	G1
TCGA-AR-A0U3	>75% (High)	Present	Absent	Absent	Present	3	Absent	Present	2	Absent	3	8	G3
TCGA-AR-A0U4	>75% (High)	Absent	Absent	Absent	Absent	3	Absent	Present	3	Absent	2	8	G3
TCGA-AR-A1AH	>75% (High)	Absent	Absent	Absent	Absent	3	Absent	Present	3	Absent	2	8	G3
TCGA-AR-A1AI	>75% (High)	Present	Absent	Absent	Present	3	Absent	Present	3	Absent	3	9	G3
TCGA-AR-A1AJ	>75% (High)	Present	Absent	Absent	Present	3	Absent	Absent	2	Absent	3	8	G3
TCGA-AR-A1AK	>75% (High)	Absent	Present	Absent	Absent	3	Present	Absent	2	Absent	1	6	G2
TCGA-AR-A1AL	25-75% (Moderate)	Present	Absent	Absent	Present	3	Absent	Absent	1	Absent	1	5	G1
TCGA-AR-A1AM	25-75% (Moderate)	Present	Absent	Absent	Absent	3	Absent	Absent	1	Absent	1	5	G1
TCGA-AR-A1AN	25-75% (Moderate)	Absent	Absent	Absent	Absent	3	Absent	Absent	2	Absent	2	7	G2
TCGA-AR-A1AO												0
TCGA-AR-A1AP												0
TCGA-AR-A1AQ	>75% (High)	Present	Absent	Absent	Absent	3	Absent	Present	3	Absent	3	9	G3
TCGA-AR-A1AR	>75% (High)	Absent	Absent	Absent	Absent	3	Absent	Present	2	Absent	2	7	G2
TCGA-AR-A1AS	25-75% (Moderate)	Absent	Absent	Absent	Absent	3	Absent	Present	2	Absent	2	7	G2
TCGA-AR-A1AT	>75% (High)	Present	Present	1-5% (Minimum)	Absent	3	Absent	Present	2	Absent	1	6	G2
TCGA-AR-A1AU	25-75% (Moderate)	Absent	Absent	Absent	Present	3	Absent	Absent	2	Absent	1	6	G2
TCGA-AR-A1AV	>75% (High)	Absent	Absent	Absent	Absent	3	Absent	Absent	2	Absent	1	6	G2
TCGA-AR-A1AW	>75% (High)	Absent	Absent	Absent	Absent	1	Absent	Absent	2	Absent	1	4	G1
TCGA-AR-A1AX	25-75% (Moderate)	Present	Absent	Absent	Present	3	Present	Absent	3	Absent	1	7	G2
TCGA-AR-A1AY	25-75% (Moderate)	Absent	Absent	Absent	Absent	3	Absent	Present	3	Absent	3	9	G3
TCGA-AR-A24H	>75% (High)	Absent	Absent	Absent	Absent	3	Absent	Absent	3	Absent	2	8	G3
TCGA-AR-A24K	25-75% (Moderate)	Absent	Absent	Absent	Present	2	Absent	Absent	3	Absent	3	8	G3
TCGA-AR-A24L	>75% (High)	Absent	Absent	Absent	Present	3	Absent	Absent	3	Absent	1	7	G2
TCGA-AR-A24M	25-75% (Moderate)	Absent	Absent	Absent	Present	1	Absent	Absent	2	Absent	1	4	G1
TCGA-AR-A24N	>75% (High)	Present	Absent	Absent	Present	2	Present	Absent	3	Absent	1	6	G2
TCGA-AR-A24O	25-75% (Moderate)	Absent	Absent	Absent	Absent	3	Absent	Absent	2	Absent	1	6	G2
TCGA-AR-A24P	25-75% (Moderate)	Absent	Absent	Absent	Present	1	Absent	Absent	2	Absent	1	4	G1
TCGA-AR-A24Q	>75% (High)	Absent	Absent	Absent	Present	3	Absent	Present	3	Absent	3	9	G3
TCGA-AR-A24R	25-75% (Moderate)	Present	Absent	Absent	Present	3	Absent	Absent	3	Absent	1	7	G2
TCGA-AR-A24S	25-75% (Moderate)	Absent	Absent	Absent	Present	3	Absent	Absent	2	Absent	3	8	G3
TCGA-AR-A24T	25-75% (Moderate)	Present	Present	Absent	Absent	3	Present	Absent	2	Absent	1	6	G2
TCGA-AR-A24U	25-75% (Moderate)	Present	Absent	>50% (Marked)	Absent	3	Absent	Absent	3	Absent	1	7	G2
TCGA-AR-A24V	25-75% (Moderate)	Present	Absent	6-50% (Moderate)	Absent	3	Present		2	Absent	2	7	G2
TCGA-AR-A24W	<25% (Low)	Present	Absent	Absent	Present	2	Absent	Absent	1	Absent	1	4	G1
TCGA-AR-A24X	25-75% (Moderate)	Absent	Absent	1-5% (Minimum)	Present	3	Absent	Absent	2	Absent	1	6	G2
TCGA-AR-A24Z	25-75% (Moderate)	Absent	Absent	>50% (Marked)	Absent	2	Absent	Absent	2	Multiple Fibrotic Foci	2	6	G2
TCGA-AR-A250	25-75% (Moderate)	Present	Present	6-50% (Moderate)	Absent	3	Absent	Absent	2	Absent	1	6	G2
TCGA-AR-A251	>75% (High)	Absent	Absent	Absent	Absent	3	Absent	Absent	2	Multiple Fibrotic Foci	2	7	G2
TCGA-AR-A252	25-75% (Moderate)	Present	Present	Absent	Present	3	Present	Absent	2	Absent	1	6	G2
TCGA-AR-A254	25-75% (Moderate)	Absent	Absent	Absent	Present	3	Absent	Absent	3	Absent	2	8	G3
TCGA-AR-A255	25-75% (Moderate)	Present	Absent	Absent	Absent	3	Absent	Absent	2	Absent	1	6	G2
TCGA-AR-A256	25-75% (Moderate)	Absent	Absent	Absent	Present	3	Absent	Present	3	Absent	3	9	G3
TCGA-AR-A2LE	25-75% (Moderate)	Absent	Present	Absent	Absent	3	Absent	Absent	2	Absent	1	6	G2
TCGA-AR-A2LH	25-75% (Moderate)	Present	Present	6-50% (Moderate)	Present	3	Present	Absent	3	Absent	1	7	G2
TCGA-AR-A2LJ	25-75% (Moderate)	Absent	Present	Absent	Absent	3	Present	Absent	2	Absent	1	6	G2
TCGA-AR-A2LK	>75% (High)	Absent	Present	Absent	Absent	3	Absent	Absent	3	Absent	1	7	G2
TCGA-AR-A2LL	25-75% (Moderate)	Absent	Present	Absent	Absent	3	Present	Absent	3	Multiple Fibrotic Foci	1	7	G2
TCGA-AR-A2LM	25-75% (Moderate)	Absent	Present	Absent	Absent	3	Absent	Absent	2	Absent	1	6	G2
TCGA-AR-A2LN	<25% (Low)	Absent	Absent	Absent	Absent	3	Absent	Absent	1	Absent	1	5	G1
TCGA-AR-A2LO	>75% (High)	Absent	Absent	Absent	Absent	3	Absent	Absent	2	Absent	1	6	G2
TCGA-AR-A2LQ	25-75% (Moderate)	Absent	Present	Absent	Absent	3	Absent	Absent	2	Absent	1	6	G2
TCGA-AR-A2LR	25-75% (Moderate)	Absent	Absent	Absent	Absent	3	Absent	Present	3	Absent	2	8	G3
TCGA-AR-A5QM	25-75% (Moderate)	Absent	Present	Absent	Absent	3	Absent	Absent	2	Absent	1	6	G2
TCGA-AR-A5QN	25-75% (Moderate)	Absent	Absent	Absent	Present	3	Absent	Absent	2	Absent	1	6	G2
TCGA-AR-A5QP	25-75% (Moderate)	Absent	Absent	Absent	Absent	3	Absent	Absent	1	Absent	1	5	G1
TCGA-AR-A5QQ	>75% (High)	Absent	Absent		Absent	3	Absent	Absent	3	Absent	2	8	G3
TCGA-B6-A0I1	>75% (High)	Present	Absent	Absent	Present	3	Absent	Present	3	Absent	2	8	G3
TCGA-B6-A0I2	25-75% (Moderate)	Present	Absent	Absent	Present	2	Absent	Absent	3	Multiple Fibrotic Foci	2	7	G2
TCGA-B6-A0I5	25-75% (Moderate)	Present	Absent	Absent	Present	2	Absent	Absent	2	Absent	1	5	G1
TCGA-B6-A0I6	>75% (High)	Present	Absent	Absent	Present	3	Present	Absent	3	Absent	3	9	G3
TCGA-B6-A0I8	25-75% (Moderate)	Absent	Absent	>50% (Marked)	Present	3	Present	Absent	2	Absent	1	6	G2
TCGA-B6-A0I9	25-75% (Moderate)	Absent	Absent	>50% (Marked)	Absent	3	Absent	Present	2	Absent	2	7	G2
TCGA-B6-A0IA	>75% (High)	Absent	Absent	Absent	Absent	1	Absent	Present	2	Absent	1	4	G1
TCGA-B6-A0IB	25-75% (Moderate)	Absent	Absent	Absent	Absent	3	Absent	Absent	2	Absent		5
TCGA-B6-A0IC	25-75% (Moderate)	Absent	Absent	>50% (Marked)	Present	1	Present	Present	2	Multiple Fibrotic Foci	1	4	G1
TCGA-B6-A0IE	>75% (High)	Absent	Absent	Absent	Absent	3	Present	Absent	2	Absent	1	6	G2
TCGA-B6-A0IG	>75% (High)		Absent	Absent	Present	3	Present	Present	2	Absent	1	6	G2
TCGA-B6-A0IH	<25% (Low)	Absent	Absent	Absent	Absent	3	Absent	Absent	1	Absent	1	5	G1
TCGA-B6-A0IJ	25-75% (Moderate)	Present	Absent	>50% (Marked)	Absent	3	Absent	Present	3	Absent	3	9	G3
TCGA-B6-A0IK	>75% (High)	Absent	Absent	>50% (Marked)	Present	3	Present	Present	3	Absent	3	9	G3
TCGA-B6-A0IM	25-75% (Moderate)	Absent	Absent	Absent	Present	1	Absent	Present	2	Absent	1	4	G1
TCGA-B6-A0IN	25-75% (Moderate)	Absent	Absent	>50% (Marked)	Present	3	Absent	Absent	3	Absent	3	9	G3
TCGA-B6-A0IO	25-75% (Moderate)	Present	Absent	Absent	Present	3	Present	Absent	3	Absent	3	9	G3
TCGA-B6-A0IP	25-75% (Moderate)	Absent	Present	Absent	Absent	3	Absent	Absent	2	Multiple Fibrotic Foci	1	6	G2
TCGA-B6-A0IQ	>75% (High)	Present	Absent	Absent	Absent	3	Absent	Present	3	Absent	3	9	G3
TCGA-B6-A0RE	25-75% (Moderate)	Absent	Absent	Absent	Present	3	Absent	Absent	3	Absent	3	9	G3
TCGA-B6-A0RG	>75% (High)	Absent	Absent	Absent	Present	2	Absent	Present	3	Absent	2	7	G2
TCGA-B6-A0RH	25-75% (Moderate)	Present	Absent	Absent	Present	2	Present	Absent	3	Absent	2	7	G2
TCGA-B6-A0RI	25-75% (Moderate)	Absent	Absent	Absent	Present	3	Absent	Absent	2	Absent	1	6	G2
TCGA-B6-A0RL	25-75% (Moderate)	Absent	Absent	Absent	Present	3	Absent	Absent	2	Absent	2	7	G2
TCGA-B6-A0RM	25-75% (Moderate)	Absent	Absent	Absent	Absent	3	Absent	Absent	2	Absent	1	6	G2
TCGA-B6-A0RN	25-75% (Moderate)	Absent	Absent	Absent	Absent	3	Absent	Absent	2	Absent	1	6	G2
TCGA-B6-A0RO	25-75% (Moderate)	Absent	Absent	Absent	Absent	1	Present	Absent	2	Absent	1	4	G1
TCGA-B6-A0RP												0
TCGA-B6-A0RQ	<25% (Low)	Absent	Absent	Absent	Absent	3	Absent	Absent	1	Absent	1	5	G1
TCGA-B6-A0RS	>75% (High)	Present	Absent	Absent	Absent	3	Present	Present	3	Multiple Fibrotic Foci	2	8	G3
TCGA-B6-A0RT	25-75% (Moderate)	Absent	Absent	Absent	Absent	3	Present	Present	2	Multiple Fibrotic Foci	3	8	G3
TCGA-B6-A0RU	<25% (Low)	Present	Absent	Absent	Present	3	Absent	Absent	3	Multiple Fibrotic Foci	3	9	G3
TCGA-B6-A0RV	25-75% (Moderate)	Absent	Present	Absent	Absent	3	Present	Absent	2	Absent	1	6	G2
TCGA-B6-A0WS	25-75% (Moderate)	Present	Absent	>50% (Marked)	Absent	3	Absent	Absent	2	Absent	1	6	G2
TCGA-B6-A0WT	25-75% (Moderate)	Absent	Absent	>50% (Marked)	Present	3	Present	Absent	3	Absent	2	8	G3
TCGA-B6-A0WV	25-75% (Moderate)	Present	Absent	Absent	Present	2	Present	Absent	2	Multiple Fibrotic Foci	1	5	G1
TCGA-B6-A0WW	<25% (Low)	Absent	Absent	Absent	Present	2	Absent	Absent	2	Multiple Fibrotic Foci	1	5	G1
TCGA-B6-A0WX	<25% (Low)	Absent	Absent	Absent	Present	2	Absent	Absent	2	Multiple Fibrotic Foci	1	5	G1
TCGA-B6-A0WY	<25% (Low)	Absent	Absent	Absent	Present	1	Absent	Absent	2	Multiple Fibrotic Foci	2	5	G1
TCGA-B6-A0WZ	25-75% (Moderate)	Absent	Absent	Absent	Present	2	Present	Absent	1	Absent	1	4	G1
TCGA-B6-A0X0	25-75% (Moderate)	Absent	Absent	Absent	Present	1	Present	Present	2	Absent	1	4	G1
TCGA-B6-A0X1	>75% (High)	Present	Absent	6-50% (Moderate)	Present	3	Present	Present	3	Multiple Fibrotic Foci	1	7	G2
TCGA-B6-A0X4	25-75% (Moderate)	Absent	Absent	>50% (Marked)	Absent	3	Absent	Absent	2	Multiple Fibrotic Foci	1	6	G2
TCGA-B6-A0X5	>75% (High)	Absent	Absent	Absent	Present	3	Absent	Absent	2	Absent	1	6	G2
TCGA-B6-A0X7	25-75% (Moderate)	Absent	Present	Absent	Absent	3	Absent	Absent	1	Absent	1	5	G1
TCGA-B6-A1KC	>75% (High)	Absent	Absent	Absent	Present	3	Present	Absent	2	Multiple Fibrotic Foci	2	7	G2
TCGA-B6-A1KF	>75% (High)	Absent	Absent	Absent	Present	3	Absent	Present	2	Multiple Fibrotic Foci	1	6	G2
TCGA-B6-A1KI	25-75% (Moderate)	Absent	Absent	Absent	Present	1	Absent	Absent	2	Multiple Fibrotic Foci	1	4	G1
TCGA-B6-A1KN	25-75% (Moderate)	Absent	Present	Absent	Present	3	Absent	Absent	3	Multiple Fibrotic Foci	1	7	G2
TCGA-B6-A2IU												0
TCGA-B6-A3ZX												0
TCGA-B6-A400												0
TCGA-B6-A401												0
TCGA-B6-A402												0
TCGA-B6-A408												0
TCGA-B6-A409												0
TCGA-B6-A40B												0
TCGA-B6-A40C												0
TCGA-BH-A0AU	>75% (High)	Absent	Absent	Absent	Absent	3	Absent	Absent	3	Multiple Fibrotic Foci	1	7	G2
TCGA-BH-A0AU-11A												0
TCGA-BH-A0AV	25-75% (Moderate)	Present	Absent	Absent	Present	3	Absent	Absent	3	Multiple Fibrotic Foci	3	9	G3
TCGA-BH-A0AW	<25% (Low)	Present	Absent	Absent	Absent	3	Absent	Absent	2	Multiple Fibrotic Foci	1	6	G2
TCGA-BH-A0AY	>75% (High)	Present	Absent	Absent	Present	3	Absent	Absent	2	Absent	1	6	G2
TCGA-BH-A0AY-11A												0
TCGA-BH-A0AZ	25-75% (Moderate)	Absent	Absent	Absent	Present	1	Absent	Absent	2	Absent	1	4	G1
TCGA-BH-A0AZ-11A												0
TCGA-BH-A0B0	25-75% (Moderate)	Absent	Absent	Absent	Absent	3	Absent	Absent	2	Absent	1	6	G2
TCGA-BH-A0B1	>75% (High)	Present	Absent	Absent	Absent	3	Absent	Absent	1	Absent	1	5	G1
TCGA-BH-A0B2	25-75% (Moderate)	Absent	Present	Absent	Absent	3	Absent	Absent	2	Absent	1	6	G2
TCGA-BH-A0B3	25-75% (Moderate)	Present	Absent	Absent	Present	3	Present	Present	3	Absent	3	9	G3
TCGA-BH-A0B3-11B												0
TCGA-BH-A0B4	25-75% (Moderate)	Absent	Absent	6-50% (Moderate)	Absent	3	Present	Present	3	Multiple Fibrotic Foci	1	7	G2
TCGA-BH-A0B5	25-75% (Moderate)	Absent	Present	Absent	Absent	3	Absent	Absent	1	Absent	1	5	G1
TCGA-BH-A0B6	25-75% (Moderate)	Absent	Absent	Absent	Absent	1	Absent	Absent	2	Absent	1	4	G1
TCGA-BH-A0B7	>75% (High)	Present	Absent	Absent	Present	3	Present	Absent	3	Absent	2	8	G3
TCGA-BH-A0B7-11A												0
TCGA-BH-A0B8	>75% (High)	Absent	Absent	Absent	Absent	3	Absent	Absent	2	Absent	1	6	G2
TCGA-BH-A0B9	>75% (High)	Present	Absent	Absent	Present	3	Absent	Present	3	Absent	3	9	G3
TCGA-BH-A0BA	25-75% (Moderate)	Absent	Absent	Absent	Absent	3	Present	Absent	2	Absent	1	6	G2
TCGA-BH-A0BA-11A												0
TCGA-BH-A0BC	25-75% (Moderate)	Absent	Absent	Absent	Absent	3	Present	Absent	2	Absent	1	6	G2
TCGA-BH-A0BC-11A												0
TCGA-BH-A0BD	25-75% (Moderate)	Present	Absent	Absent	Present	3	Present	Absent	2	Absent	2	7	G2
TCGA-BH-A0BF	25-75% (Moderate)	Present	Absent	Absent	Absent	3	Present	Absent	3	Multiple Fibrotic Foci	2	8	G3
TCGA-BH-A0BG	25-75% (Moderate)	Present	Absent	Absent	Present	3	Absent	Absent	3	Multiple Fibrotic Foci	2	8	G3
TCGA-BH-A0BJ	25-75% (Moderate)	Absent	Absent	Absent	Present	2	Present	Absent	2	Multiple Fibrotic Foci	2	6	G2
TCGA-BH-A0BJ-11A												0
TCGA-BH-A0BL	25-75% (Moderate)	Present	Absent	Absent	Present	3	Absent	Present	3	Absent	3	9	G3
TCGA-BH-A0BM	25-75% (Moderate)	Absent	Absent	Absent	Absent	3	Absent	Absent	2	Absent	1	6	G2
TCGA-BH-A0BM-11A												0
TCGA-BH-A0BO	25-75% (Moderate)	Absent	Absent	Absent	Absent	3	Absent	Absent	2	Absent	1	6	G2
TCGA-BH-A0BP	25-75% (Moderate)	Absent	Absent	Absent	Absent	2	Absent	Present	2	Absent	1	5	G1
TCGA-BH-A0BQ	25-75% (Moderate)	Absent	Absent	Absent	Present	2	Present	Absent	3	Absent	1	6	G2
TCGA-BH-A0BQ-11A												0
TCGA-BH-A0BR	25-75% (Moderate)	Absent	Absent	Absent	Present	2	Absent	Absent	2	Absent	1	5	G1
TCGA-BH-A0BS	25-75% (Moderate)	Absent	Absent	Absent	Present	1	Present	Absent	2	Absent	1	4	G1
TCGA-BH-A0BS-11A												0
TCGA-BH-A0BT	25-75% (Moderate)	Absent	Absent	Absent	Absent	2	Absent	Absent	2	Multiple Fibrotic Foci	2	6	G2
TCGA-BH-A0BT-11A												0
TCGA-BH-A0BV	25-75% (Moderate)	Present	Absent	Absent	Absent	2	Absent	Absent	2	Absent	1	5	G1
TCGA-BH-A0BV-11A												0
TCGA-BH-A0BW	25-75% (Moderate)	Present	Absent	Absent	Present	3	Absent	Absent	3	Absent	2	8	G3
TCGA-BH-A0BW-11A												0
TCGA-BH-A0BZ	25-75% (Moderate)	Present	Absent	Absent	Absent	3	Absent	Absent	3	Absent	2	8	G3
TCGA-BH-A0BZ-11A												0
TCGA-BH-A0C0	>75% (High)	Present	Absent	Absent	Present	3	Absent	Present	3	Absent	3	9	G3
TCGA-BH-A0C0-11A												0
TCGA-BH-A0C1	25-75% (Moderate)	Absent	Present	>50% (Marked)	Absent	3	Present	Absent	3	Absent	1	7	G2
TCGA-BH-A0C3	25-75% (Moderate)	Absent	Absent	Absent	Absent	3	Absent	Absent	2	Absent	1	6	G2
TCGA-BH-A0C3-11A												0
TCGA-BH-A0C7	<25% (Low)	Absent	Absent	Absent	Present	3	Present	Absent	3	Multiple Fibrotic Foci	1	7	G2
TCGA-BH-A0DD	>75% (High)	Present	Absent	Absent	Present	2	Absent	Present	3	Absent	3	8	G3
TCGA-BH-A0DE	<25% (Low)	Absent	Absent	Absent	Present	3	Absent	Absent	2	Multiple Fibrotic Foci	1	6	G2
TCGA-BH-A0DG	>75% (High)	Present	Absent	Absent	Present	2	Absent	Absent	3	Multiple Fibrotic Foci	2	7	G2
TCGA-BH-A0DG-11A												0
TCGA-BH-A0DH	>75% (High)	Absent	Absent	Absent	Present	3	Absent	Absent	2	Absent	1	6	G2
TCGA-BH-A0DH-11A												0
TCGA-BH-A0DI	25-75% (Moderate)		Absent	Absent	Present	3	Present	Absent	2	Absent	1	6	G2
TCGA-BH-A0DK	>75% (High)	Absent	Absent	Absent	Absent	3	Present	Absent	2	Absent	1	6	G2
TCGA-BH-A0DK-11A												0
TCGA-BH-A0DL	>75% (High)	Present	Absent	1-5% (Minimum)	Present	3	Present	Present	3	Absent	3	9	G3
TCGA-BH-A0DL-11A												0
TCGA-BH-A0DO	25-75% (Moderate)	Absent	Absent	Absent	Present	3	Present	Absent	2	Absent	1	6	G2
TCGA-BH-A0DO-11A												0
TCGA-BH-A0DP	25-75% (Moderate)	Absent	Absent	6-50% (Moderate)	Absent	3	Absent	Absent	3	Absent	2	8	G3
TCGA-BH-A0DP-11A												0
TCGA-BH-A0DQ	>75% (High)	Absent	Absent	Absent	Present	2	Present	Absent	2	Absent	1	5	G1
TCGA-BH-A0DQ-11A												0
TCGA-BH-A0DS	25-75% (Moderate)	Absent	Absent	Absent	Present	1	Absent	Absent	2	Absent	1	4	G1
TCGA-BH-A0DT	25-75% (Moderate)	Absent	Present	Absent	Present	1	Present	Absent	2	Absent	1	4	G1
TCGA-BH-A0DT-11A												0
TCGA-BH-A0DV	<25% (Low)	Absent	Absent	Absent	Absent	1	Absent	Absent	3	Absent	1	5	G1
TCGA-BH-A0DV-11A												0
TCGA-BH-A0DX	25-75% (Moderate)	Absent	Absent	Absent	Absent	1	Absent	Absent	2	Multiple Fibrotic Foci	1	4	G1
TCGA-BH-A0DZ	25-75% (Moderate)	Present	Absent	Absent	Present	3	Absent	Absent	2	Multiple Fibrotic Foci	3	8	G3
TCGA-BH-A0DZ-11A												0
TCGA-BH-A0E0	25-75% (Moderate)	Present	Absent	Absent	Present	3	Present	Absent	3	Absent	3	9	G3
TCGA-BH-A0E0-11A												0
TCGA-BH-A0E1	25-75% (Moderate)	Absent	Absent	Absent	Present	2	Absent	Absent	2	Absent	1	5	G1
TCGA-BH-A0E1-11A												0
TCGA-BH-A0E2	25-75% (Moderate)	Absent	Absent	Absent	Present	2	Absent	Absent	2	Absent	2	6	G2
TCGA-BH-A0E6	>75% (High)	Present	Absent	Absent	Absent	3	Absent	Present	3	Absent	3	9	G3
TCGA-BH-A0E7	>75% (High)	Absent	Absent	Absent	Absent	1	Absent	Absent	2	Absent	1	4	G1
TCGA-BH-A0E9	<25% (Low)	Absent	Present	Absent	Absent	3	Absent	Absent	2	Absent	1	6	G2
TCGA-BH-A0EA	<25% (Low)	Absent	Present	Absent	Present	1	Present	Absent	2	Absent	1	4	G1
TCGA-BH-A0EB	>75% (High)	Present	Absent	Absent	Present	3	Absent	Absent	2	Absent	1	6	G2
TCGA-BH-A0EE	>75% (High)	Present	Absent	Absent	Absent	1	Absent	Present	3	Absent	2	6	G2
TCGA-BH-A0EI	<25% (Low)	Present	Absent	Absent	Absent	1	Absent	Absent	1	Absent	1	3	G1
TCGA-BH-A0GY	25-75% (Moderate)	Absent	Absent	Absent	Present	3	Present	Absent	3	Absent	3	9	G3
TCGA-BH-A0GZ	25-75% (Moderate)	Absent	Absent	Absent	Present	1	Absent	Absent	1	Absent	1	3	G1
TCGA-BH-A0H0	>75% (High)	Absent	Absent	Absent	Absent	3	Absent	Absent	2	Multiple Fibrotic Foci	1	6	G2
TCGA-BH-A0H3	25-75% (Moderate)	Absent	Absent	Absent	Present	1			1	Absent	1	3	G1
TCGA-BH-A0H5	25-75% (Moderate)	Present		Absent		3		Absent	3	Absent	1	7	G2
TCGA-BH-A0H5-11A												0
TCGA-BH-A0H6	25-75% (Moderate)	Absent	Absent	Absent	Absent	2	Absent	Absent	2	Absent	1	5	G1
TCGA-BH-A0H7	25-75% (Moderate)	Present	Absent	Absent	Absent	3	Absent	Absent	2	Multiple Fibrotic Foci	1	6	G2
TCGA-BH-A0H7-11A												0
TCGA-BH-A0H9	25-75% (Moderate)	Absent	Absent	Absent	Absent	1	Absent	Absent	2	Absent	1	4	G1
TCGA-BH-A0HA	>75% (High)	Absent	Absent	Absent	Present	3	Present	Absent	2	Absent	1	6	G2
TCGA-BH-A0HA-11A												0
TCGA-BH-A0HB	25-75% (Moderate)	Absent	Absent	6-50% (Moderate)	Present	3	Absent	Absent	2	Absent	3	8	G3
TCGA-BH-A0HF	25-75% (Moderate)	Absent	Absent	Absent	Present	2	Absent	Absent	2	Absent	1	5	G1
TCGA-BH-A0HI	25-75% (Moderate)	Absent	Absent	Absent	Present	1	Absent	Absent	2	Multiple Fibrotic Foci	1	4	G1
TCGA-BH-A0HK	>75% (High)	Absent	Absent	Absent	Absent	3	Absent	Absent	1	Absent	1	5	G1
TCGA-BH-A0HK-11A												0
TCGA-BH-A0HL	>75% (High)	Absent	Absent	Absent	Present	1	Absent	Absent	2	Absent	1	4	G1
TCGA-BH-A0HN	>75% (High)	Absent	Absent	Absent	Present	1	Absent	Absent	2	Absent	1	4	G1
TCGA-BH-A0HO	>75% (High)	Absent	Absent	Absent	Present	1	Absent	Absent	3	Absent	1	5	G1
TCGA-BH-A0HP	25-75% (Moderate)	Absent	Present	Absent	Absent	3	Absent	Absent	1	Absent	1	5	G1
TCGA-BH-A0HQ	25-75% (Moderate)	Absent	Absent	6-50% (Moderate)	Present	1	Present	Absent	2	Absent	2	5	G1
TCGA-BH-A0HU	>75% (High)	Absent	Absent	Absent	Present	1	Absent	Absent	3	Absent	3	7	G2
TCGA-BH-A0HW	>75% (High)	Absent	Absent	Absent	Absent	1	Absent	Present	1	Absent	1	3	G1
TCGA-BH-A0HX	>75% (High)	Absent	Absent	Absent	Absent	2	Absent	Absent	3	Multiple Fibrotic Foci	2	7	G2
TCGA-BH-A0HY	>75% (High)	Absent	Absent	>50% (Marked)	Present	3	Absent	Absent	3	Absent	1	7	G2
TCGA-BH-A0RX	25-75% (Moderate)	Present	Absent	Absent	Present	3	Absent	Present	3	Absent	3	9	G3
TCGA-BH-A0W3	25-75% (Moderate)	Absent	Absent	Absent	Present	3	Present	Absent	2	Multiple Fibrotic Foci	3	8	G3
TCGA-BH-A0W4	25-75% (Moderate)	Absent	Absent	Absent	Present	1	Present	Absent	1	Multiple Fibrotic Foci	1	3	G1
TCGA-BH-A0W5	25-75% (Moderate)	Present	Absent	Absent	Present	1	Absent	Absent	2	Multiple Fibrotic Foci	1	4	G1
TCGA-BH-A0W7	25-75% (Moderate)	Absent	Absent	Absent	Present	1	Absent	Absent	2	Multiple Fibrotic Foci	2	5	G1
TCGA-BH-A0WA	>75% (High)	Present	Absent	Absent	Present	3	Absent	Present	3	Absent	3	9	G3
TCGA-BH-A18F	25-75% (Moderate)	Present	Absent	Absent	Absent	3	Absent	Absent	2	Absent	1	6	G2
TCGA-BH-A18G	>75% (High)	Absent	Absent	Absent	Absent	3	Absent	Absent	3	Absent	3	9	G3
TCGA-BH-A18H	>75% (High)	Absent	Absent	Absent	Present	2	Absent	Absent	2	Absent	1	5	G1
TCGA-BH-A18I	25-75% (Moderate)	Present	Absent	Absent	Present	2	Absent	Absent	2	Multiple Fibrotic Foci	1	5	G1
TCGA-BH-A18J	25-75% (Moderate)	Absent	Absent	>50% (Marked)	Absent	2	Absent	Absent	3	Absent	2	7	G2
TCGA-BH-A18J-11A												0
TCGA-BH-A18K												0
TCGA-BH-A18K-11A												0
TCGA-BH-A18L	>75% (High)	Absent	Absent	Absent	Absent	3	Present	Absent	3	Absent	2	8	G3
TCGA-BH-A18L-11A												0
TCGA-BH-A18M	>75% (High)	Absent	Absent	Absent	Present	3	Present	Absent	3	Multiple Fibrotic Foci	2	8	G3
TCGA-BH-A18M-11A												0
TCGA-BH-A18N	25-75% (Moderate)	Absent	Absent	Absent	Absent	3	Absent	Absent	2	Absent	1	6	G2
TCGA-BH-A18N-11A												0
TCGA-BH-A18P	25-75% (Moderate)	Absent	Absent	Absent	Absent	3	Absent	Absent	3	Absent	1	7	G2
TCGA-BH-A18P-11A												0
TCGA-BH-A18Q	>75% (High)	Absent	Absent	Absent	Present	3	Present	Absent	3	Absent	2	8	G3
TCGA-BH-A18Q-11A												0
TCGA-BH-A18R	25-75% (Moderate)	Absent	Absent	Absent	Present	3	Present	Absent	3	Multiple Fibrotic Foci	3	9	G3
TCGA-BH-A18R-11A												0
TCGA-BH-A18S	25-75% (Moderate)	Absent	Absent	Absent	Present	3	Absent	Absent	2	Absent	1	6	G2
TCGA-BH-A18S-11A												0
TCGA-BH-A18T	>75% (High)	Absent	Absent	Absent	Absent	3	Absent	Present	3	Absent	3	9	G3
TCGA-BH-A18U	25-75% (Moderate)	Present	Absent	Absent	Present	3	Present	Present	3	Absent	3	9	G3
TCGA-BH-A18U-11A												0
TCGA-BH-A18V	25-75% (Moderate)	Present	Absent	Absent	Present	3	Present	Present	3	Absent	3	9	G3
TCGA-BH-A18V-11A												0
TCGA-BH-A1EN	>75% (High)	Absent	Absent	Absent	Absent	1	Absent	Absent	3	Absent	1	5	G1
TCGA-BH-A1EN-11A												0
TCGA-BH-A1EO	25-75% (Moderate)	Absent	Absent	Absent	Present	3	Absent	Absent	2	Absent	1	6	G2
TCGA-BH-A1ES	25-75% (Moderate)	Absent	Absent	Absent	Present	2	Absent	Present	3	Absent	3	8	G3
TCGA-BH-A1ET	25-75% (Moderate)	Absent	Absent	>50% (Marked)	Absent	3	Absent	Absent	2	Absent	1	6	G2
TCGA-BH-A1ET-11B												0
TCGA-BH-A1EU	25-75% (Moderate)	Absent	Absent	Absent	Absent	3	Absent	Absent	2	Absent	1	6	G2
TCGA-BH-A1EU-11A												0
TCGA-BH-A1EV	25-75% (Moderate)	Absent	Absent	Absent	Present	3	Present	Absent	3	Absent	2	8	G3
TCGA-BH-A1EV-11A												0
TCGA-BH-A1EW	25-75% (Moderate)	Absent	Absent	Absent	Absent	2	Absent	Absent	2	Absent	2	6	G2
TCGA-BH-A1EW-11B												0
TCGA-BH-A1EX	25-75% (Moderate)	Absent	Absent	Absent	Present	3	Absent	Absent	1	Absent	1	5	G1
TCGA-BH-A1EY	25-75% (Moderate)	Absent	Absent	6-50% (Moderate)	Present	3	Absent	Absent	2	Absent	2	7	G2
TCGA-BH-A1F0	>75% (High)	Present	Absent	Absent	Present	3	Absent	Absent	3	Absent	3	9	G3
TCGA-BH-A1F0-11B												0
TCGA-BH-A1F2	25-75% (Moderate)	Absent	Absent	>50% (Marked)	Present	2	Absent	Absent	3	Absent	2	7	G2
TCGA-BH-A1F2-11A												0
TCGA-BH-A1F5	>75% (High)	Absent	Absent	Absent	Present	2	Present	Absent	3	Multiple Fibrotic Foci	2	7	G2
TCGA-BH-A1F6	25-75% (Moderate)	Absent	Absent	>50% (Marked)	Present	3	Present	Present	3	Multiple Fibrotic Foci	3	9	G3
TCGA-BH-A1F6-11B												0
TCGA-BH-A1F8	25-75% (Moderate)	Absent	Absent	>50% (Marked)	Present	3	Present	Absent	3	Absent	3	9	G3
TCGA-BH-A1F8-11B												0
TCGA-BH-A1FB	<25% (Low)	Absent	Absent	1-5% (Minimum)	Present	1	Absent	Absent	3	Multiple Fibrotic Foci	1	5	G1
TCGA-BH-A1FB-11A												0
TCGA-BH-A1FC	25-75% (Moderate)	Present	Absent	Absent	Absent	3	Absent	Absent	3	Absent	3	9	G3
TCGA-BH-A1FC-11A												0
TCGA-BH-A1FD												0
TCGA-BH-A1FD-11B												0
TCGA-BH-A1FE	<25% (Low)	Absent	Absent	6-50% (Moderate)	Present	3	Present	Absent	3	Absent	1	7	G2
TCGA-BH-A1FE-11B												0
TCGA-BH-A1FG	25-75% (Moderate)	Absent	Absent	6-50% (Moderate)	Present	2	Absent	Present	2	Multiple Fibrotic Foci	1	5	G1
TCGA-BH-A1FG-11B												0
TCGA-BH-A1FH	<25% (Low)	Absent	Absent	Absent	Absent	3	Present	Absent	2	Absent	1	6	G2
TCGA-BH-A1FH-11B												0
TCGA-BH-A1FJ	25-75% (Moderate)	Absent	Absent	Absent	Present	3	Present	Present	2	Multiple Fibrotic Foci	2	7	G2
TCGA-BH-A1FJ-11B												0
TCGA-BH-A1FL	25-75% (Moderate)	Present	Absent	Absent	Absent	3	Absent	Absent	2	Absent	1	6	G2
TCGA-BH-A1FM	25-75% (Moderate)	Absent	Absent	>50% (Marked)	Present	2	Present	Absent	3	Multiple Fibrotic Foci	2	7	G2
TCGA-BH-A1FM-11B												0
TCGA-BH-A1FN	25-75% (Moderate)	Absent	Present	Absent	Present	3	Absent	Present	2	Multiple Fibrotic Foci	3	8	G3
TCGA-BH-A1FN-11A												0
TCGA-BH-A1FR	25-75% (Moderate)	Present	Absent	Absent	Absent	3	Present	Absent	2	Absent	2	7	G2
TCGA-BH-A1FR-11B												0
TCGA-BH-A1FU	<25% (Low)	Present	Absent	Absent	Present	3	Present	Absent	3	Absent	2	8	G3
TCGA-BH-A1FU-11A												0
TCGA-BH-A201	25-75% (Moderate)	Absent	Absent	Absent	Present	2	Absent	Absent	2	Absent	2	6	G2
TCGA-BH-A202	25-75% (Moderate)	Present	Absent	Absent	Present	2	Absent	Present	3	Absent	3	8	G3
TCGA-BH-A203	25-75% (Moderate)	Absent	Absent	Absent	Present	2	Present	Present	3	Absent	3	8	G3
TCGA-BH-A203-11A												0
TCGA-BH-A204	25-75% (Moderate)	Absent	Absent	Absent	Present	2	Present	Present	2	Multiple Fibrotic Foci	2	6	G2
TCGA-BH-A204-11A												0
TCGA-BH-A208	25-75% (Moderate)	Absent	Absent	>50% (Marked)	Absent	2	Present	Absent	3	Multiple Fibrotic Foci	2	7	G2
TCGA-BH-A208-11A												0
TCGA-BH-A209	>75% (High)	Present	Absent	1-5% (Minimum)	Absent	3	Absent	Absent	3	Multiple Fibrotic Foci	3	9	G3
TCGA-BH-A209-11A												0
TCGA-BH-A28O	<25% (Low)	Absent	Present	Absent	Absent	3	Absent	Absent	2	Absent	1	6	G2
TCGA-BH-A28Q	>75% (High)	Absent	Absent	Absent	Present	3	Absent	Absent	3	Multiple Fibrotic Foci	3	9	G3
TCGA-BH-A2L8	25-75% (Moderate)	Present	Present	Absent	Present	3	Absent	Absent	2	Absent	1	6	G2
TCGA-BH-A42T	25-75% (Moderate)	Present	Absent	Absent	Absent	3	Absent	Absent	3	Multiple Fibrotic Foci	3	9	G3
TCGA-BH-A42U	<25% (Low)	Absent	Present	Absent	Absent	3	Absent	Absent	2	Absent	1	6	G2
TCGA-BH-A42V	<25% (Low)	Absent	Absent	Absent	Present	1	Absent	Absent	3	Multiple Fibrotic Foci	2	6	G2
TCGA-BH-A5IZ	>75% (High)	Absent	Absent	Absent	Absent	3	Absent	Present	3	Absent	3	9	G3
TCGA-BH-A5J0	25-75% (Moderate)	Absent	Absent	Absent	Present	3	Absent	Absent	2	Absent	3	8	G3
TCGA-BH-A6R8												0
TCGA-BH-A6R9												0
TCGA-BH-A8FY												0
TCGA-BH-A8FZ												0
TCGA-BH-A8G0												0
TCGA-BH-AB28												0
TCGA-C8-A12K	25-75% (Moderate)	Absent	Absent	Absent	Absent	3	Absent	Present	3	Absent	3	9	G3
TCGA-C8-A12L	25-75% (Moderate)	Absent	Absent	Absent	Present	3	Absent	Present	3	Multiple Fibrotic Foci	3	9	G3
TCGA-C8-A12M	25-75% (Moderate)	Present	Absent	Absent	Absent	3	Absent	Absent	3	Absent	2	8	G3
TCGA-C8-A12N	25-75% (Moderate)	Absent	Absent	Absent	Present	1	Absent	Absent	2	Absent	1	4	G1
TCGA-C8-A12O	25-75% (Moderate)	Present	Absent	1-5% (Minimum)	Present	2	Absent	Present	3	Multiple Fibrotic Foci	2	7	G2
TCGA-C8-A12P	25-75% (Moderate)	Present	Absent	Absent	Present	3	Absent	Absent	3	Absent	3	9	G3
TCGA-C8-A12Q	25-75% (Moderate)	Absent	Absent	6-50% (Moderate)	Absent	3	Absent	Present	3	Multiple Fibrotic Foci	3	9	G3
TCGA-C8-A12T	25-75% (Moderate)	Present	Absent	Absent	Present	3	Present	Present	3	Multiple Fibrotic Foci	3	9	G3
TCGA-C8-A12U	>75% (High)	Present	Absent	Absent	Absent	3	Absent	Present	3	Multiple Fibrotic Foci	3	9	G3
TCGA-C8-A12V	>75% (High)	Present	Absent	Absent	Present	3	Absent	Present	3	Absent	3	9	G3
TCGA-C8-A12W	25-75% (Moderate)	Present	Absent	>50% (Marked)	Present	3	Present	Absent	3	Absent	2	8	G3
TCGA-C8-A12X	<25% (Low)	Absent	Absent	Absent	Absent	3	Absent	Absent	2	Absent	1	6	G2
TCGA-C8-A12Y	25-75% (Moderate)	Absent	Absent	Absent	Present	3	Absent	Absent	2	Multiple Fibrotic Foci	3	8	G3
TCGA-C8-A12Z	25-75% (Moderate)	Present	Absent	Absent	Present	3	Absent	Present	3	Absent	3	9	G3
TCGA-C8-A130	25-75% (Moderate)	Absent	Absent	Absent	Absent	3	Absent	Present	3	Absent	2	8	G3
TCGA-C8-A131	>75% (High)	Present	Absent	Absent	Absent	3	Absent	Present	3	Absent	3	9	G3
TCGA-C8-A132	>75% (High)	Absent	Absent	>50% (Marked)	Present	3	Absent	Absent	3	Absent	3	9	G3
TCGA-C8-A133	>75% (High)	Absent	Absent	Absent	Absent	3	Absent	Absent	1	Absent	1	5	G1
TCGA-C8-A134	25-75% (Moderate)	Absent	Absent	Absent	Absent	3	Absent	Present	3	Multiple Fibrotic Foci	3	9	G3
TCGA-C8-A135	25-75% (Moderate)	Absent	Absent	>50% (Marked)	Present	3	Absent	Present	3	Multiple Fibrotic Foci	3	9	G3
TCGA-C8-A137	<25% (Low)	Absent	Absent	Absent	Absent	3	Absent	Absent	3	Multiple Fibrotic Foci	1	7	G2
TCGA-C8-A138	<25% (Low)	Absent	Absent	Absent	Present	3	Absent	Present	3	Multiple Fibrotic Foci	2	8	G3
TCGA-C8-A1HE	25-75% (Moderate)	Absent	Absent	6-50% (Moderate)	Present	2	Present	Absent	2	Absent	2	6	G2
TCGA-C8-A1HF	>75% (High)	Present	Absent	1-5% (Minimum)	Present	3	Absent	Present	3	Absent	3	9	G3
TCGA-C8-A1HG	25-75% (Moderate)	Absent	Absent	Absent	Absent	3	Present	Present	3	Multiple Fibrotic Foci	3	9	G3
TCGA-C8-A1HI	25-75% (Moderate)	Absent	Absent	6-50% (Moderate)	Present	3	Absent	Absent	3	Absent	2	8	G3
TCGA-C8-A1HJ	>75% (High)	Present	Absent	Absent	Present	3	Absent	Present	3	Absent	3	9	G3
TCGA-C8-A1HK	25-75% (Moderate)	Present	Absent	Absent	Present	2	Present	Present	3	Multiple Fibrotic Foci	3	8	G3
TCGA-C8-A1HL	25-75% (Moderate)	Absent	Absent	Absent	Absent	3	Absent	Absent	2	Absent	3	8	G3
TCGA-C8-A1HM	>75% (High)	Present	Absent	Absent	Absent	3	Absent	Present	2	Absent	2	7	G2
TCGA-C8-A1HN	>75% (High)	Absent	Absent	Absent	Present	3	Absent	Present	3	Multiple Fibrotic Foci	2	8	G3
TCGA-C8-A1HO	>75% (High)	Absent	Absent	Absent	Present	2	Absent	Present	3	Absent	3	8	G3
TCGA-C8-A26V	>75% (High)	Absent	Absent	>50% (Marked)	Absent	3	Absent	Present	3	Absent	1	7	G2
TCGA-C8-A26W	25-75% (Moderate)	Absent	Absent	Absent	Present	3	Present	Present	3	Absent	3	9	G3
TCGA-C8-A26X	25-75% (Moderate)	Present	Absent	Absent	Present	3	Absent	Present	3	Multiple Fibrotic Foci	2	8	G3
TCGA-C8-A26Y	25-75% (Moderate)	Present	Absent	Absent	Present	3	Absent	Present	3	Multiple Fibrotic Foci	3	9	G3
TCGA-C8-A26Z	25-75% (Moderate)	Absent	Absent		Absent	2	Present	Absent	2	Absent	1	5	G1
TCGA-C8-A273	25-75% (Moderate)	Absent	Absent	Absent	Present	1	Absent	Absent	2	Multiple Fibrotic Foci	2	5	G1
TCGA-C8-A274	25-75% (Moderate)	Absent	Absent	Absent	Absent	3	Absent	Absent	3	Multiple Fibrotic Foci	2	8	G3
TCGA-C8-A275	25-75% (Moderate)	Absent	Absent	Absent	Present	3	Absent	Present	2	Multiple Fibrotic Foci	2	7	G2
TCGA-C8-A278	25-75% (Moderate)	Present	Absent	Absent	Present	3	Absent	Present	3	Multiple Fibrotic Foci	2	8	G3
TCGA-C8-A27A	>75% (High)	Present	Absent	Absent	Absent	3	Absent	Present	3	Absent	3	9	G3
TCGA-C8-A27B	>75% (High)	Absent	Absent	Absent	Absent	3	Absent	Present	3	Absent	3	9	G3
TCGA-C8-A3M7	<25% (Low)	Absent	Present	Absent	Absent	3	Absent	Absent	1	Multiple Fibrotic Foci	1	5	G1
TCGA-C8-A3M8	25-75% (Moderate)	Absent	Absent	Absent	Present	3	Absent	Absent	2	Multiple Fibrotic Foci	2	7	G2
TCGA-C8-A8HP	25-75% (Moderate)	Present	Absent	Absent	Absent	3	Absent	Present	3	Absent	3	9	G3
TCGA-C8-A8HQ	>75% (High)	Absent	Absent	Absent	Absent	3	Absent	Present	3	Absent	3	9	G3
TCGA-C8-A8HR	25-75% (Moderate)	Absent	Absent	Absent	Present	3	Absent	Absent	3	Absent	3	9	G3
TCGA-C8-A9FZ	25-75% (Moderate)	Absent	Absent	Absent	Absent	3	Absent	Absent	2	Absent	1	6	G2
TCGA-D8-A13Y	25-75% (Moderate)	Absent	Absent	Absent	Absent	3	Present	Present	3	Multiple Fibrotic Foci	3	9	G3
TCGA-D8-A13Z	25-75% (Moderate)	Present	Absent	Absent	Present	3	Absent	Present	3	Multiple Fibrotic Foci	2	8	G3
TCGA-D8-A140	>75% (High)	Absent	Absent	Absent	Present	3	Absent	Absent	3	Absent	2	8	G3
TCGA-D8-A141	>75% (High)	Present	Absent	>50% (Marked)	Absent	2	Absent	Absent	2	Absent	1	5	G1
TCGA-D8-A142	25-75% (Moderate)	Present	Absent	6-50% (Moderate)	Present	3	Absent	Present	3	Absent	3	9	G3
TCGA-D8-A143	>75% (High)	Present	Absent	Absent	Present	3	Present	Present	3	Absent	3	9	G3
TCGA-D8-A145	>75% (High)	Absent	Absent	Absent	Absent	2	Absent	Absent	1	Absent	1	4	G1
TCGA-D8-A146	25-75% (Moderate)	Absent	Absent	Absent	Present	2	Absent	Absent	2	Absent	3	7	G2
TCGA-D8-A147	>75% (High)	Absent	Absent	1-5% (Minimum)	Absent	3	Absent	Present	3	Absent	3	9	G3
TCGA-D8-A1J8	>75% (High)	Present	Absent	1-5% (Minimum)	Present	2	Absent	Present	3	Absent	3	8	G3
TCGA-D8-A1J9	25-75% (Moderate)	Present	Absent	>50% (Marked)	Present	3	Present	Present	3	Multiple Fibrotic Foci	3	9	G3
TCGA-D8-A1JA	>75% (High)	Absent	Absent	>50% (Marked)	Absent	3	Present	Present	3	Absent	3	9	G3
TCGA-D8-A1JB	<25% (Low)	Present	Present	6-50% (Moderate)	Present	3	Present	Absent	3	Absent	1	7	G2
TCGA-D8-A1JC	<25% (Low)	Present	Absent	>50% (Marked)	Absent	2	Present	Absent	3	Absent	1	6	G2
TCGA-D8-A1JD	25-75% (Moderate)	Absent	Absent	Absent	Present	2	Absent	Absent	2	Multiple Fibrotic Foci	1	5	G1
TCGA-D8-A1JE	25-75% (Moderate)	Absent	Absent	6-50% (Moderate)	Absent	2	Present	Present	2	Absent	3	7	G2
TCGA-D8-A1JF	25-75% (Moderate)	Absent	Absent	>50% (Marked)	Absent	3	Absent	Absent	1	Multiple Fibrotic Foci	1	5	G1
TCGA-D8-A1JG	>75% (High)	Present	Absent	>50% (Marked)	Present	2	Absent	Present	3	Absent	1	6	G2
TCGA-D8-A1JH	25-75% (Moderate)	Present	Absent	1-5% (Minimum)	Present	2	Present	Absent	3	Multiple Fibrotic Foci	2	7	G2
TCGA-D8-A1JI	25-75% (Moderate)	Absent	Absent	Absent	Present	2	Absent	Present	2	Multiple Fibrotic Foci	1	5	G1
TCGA-D8-A1JJ	25-75% (Moderate)	Present	Absent	Absent	Absent	3	Present	Absent	3	Multiple Fibrotic Foci	2	8	G3
TCGA-D8-A1JK	25-75% (Moderate)	Present	Absent	>50% (Marked)	Present	2	Absent	Present	3	Absent	1	6	G2
TCGA-D8-A1JL	25-75% (Moderate)	Present	Absent	Absent	Absent	3	Absent	Absent	2	Multiple Fibrotic Foci	1	6	G2
TCGA-D8-A1JM	>75% (High)	Present	Absent	Absent	Present	3	Absent	Absent	3	Absent	3	9	G3
TCGA-D8-A1JN	<25% (Low)	Present	Absent	Absent	Absent	1	Absent	Absent	2	Absent	1	4	G1
TCGA-D8-A1JP	25-75% (Moderate)	Absent	Absent	Absent	Present	3	Absent	Absent	2	Multiple Fibrotic Foci	1	6	G2
TCGA-D8-A1JS	>75% (High)	Absent	Present	Absent	Present	1	Absent	Absent	2	Absent	1	4	G1
TCGA-D8-A1JT	>75% (High)	Absent	Absent	Absent	Absent	1	Absent	Present	2	Absent	1	4	G1
TCGA-D8-A1JU	<25% (Low)	Absent	Present	Absent	Present	1	Absent	Present	2	Multiple Fibrotic Foci	1	4	G1
TCGA-D8-A1X5	25-75% (Moderate)	Present	Absent	Absent	Absent	3	Present	Absent	3	Multiple Fibrotic Foci	2	8	G3
TCGA-D8-A1X6	>75% (High)	Absent	Absent	Absent	Absent	3	Absent	Present	3	Multiple Fibrotic Foci	2	8	G3
TCGA-D8-A1X7	<25% (Low)	Absent	Absent	Absent	Present	3	Absent	Absent	1	Multiple Fibrotic Foci	1	5	G1
TCGA-D8-A1X8	25-75% (Moderate)	Absent	Present	Absent	Absent	3	Absent	Absent	2	Multiple Fibrotic Foci	1	6	G2
TCGA-D8-A1X9	25-75% (Moderate)	Present	Absent	>50% (Marked)	Present	1	Absent	Present	2	Multiple Fibrotic Foci	2	5	G1
TCGA-D8-A1XA	<25% (Low)	Absent	Absent	>50% (Marked)	Absent	3	Present	Present	2	Multiple Fibrotic Foci	1	6	G2
TCGA-D8-A1XB	<25% (Low)	Present	Absent	Absent	Present	1	Absent	Present	3	Multiple Fibrotic Foci	2	6	G2
TCGA-D8-A1XC	25-75% (Moderate)	Absent	Absent	Absent	Absent	3	Absent	Absent	2	Multiple Fibrotic Foci	1	6	G2
TCGA-D8-A1XD	25-75% (Moderate)	Absent	Absent	Absent	Present	3	Absent	Present	3	Multiple Fibrotic Foci	2	8	G3
TCGA-D8-A1XF	25-75% (Moderate)	Present	Present	Absent	Present	3	Absent	Present	2	Multiple Fibrotic Foci	2	7	G2
TCGA-D8-A1XG	25-75% (Moderate)	Absent	Absent	Absent	Absent	3	Present	Present	2	Multiple Fibrotic Foci	1	6	G2
TCGA-D8-A1XJ	25-75% (Moderate)	Absent	Absent	Absent	Absent	1	Absent	Present	3	Multiple Fibrotic Foci	3	7	G2
TCGA-D8-A1XK	>75% (High)	Absent	Absent	Absent	Absent	3	Absent	Present	3	Absent	3	9	G3
TCGA-D8-A1XL	>75% (High)	Present	Absent	Absent	Absent	3	Absent	Present	3	Multiple Fibrotic Foci	3	9	G3
TCGA-D8-A1XM	25-75% (Moderate)	Present	Present	Absent	Present	1	Absent	Absent	2	Multiple Fibrotic Foci	1	4	G1
TCGA-D8-A1XO												0
TCGA-D8-A1XQ	25-75% (Moderate)	Present	Absent	Absent	Present	3	Absent	Present	3	Absent	3	9	G3
TCGA-D8-A1XR	25-75% (Moderate)	Absent	Absent	Absent	Absent	2	Absent	Absent	2	Absent	2	6	G2
TCGA-D8-A1XS	25-75% (Moderate)	Absent	Absent	Absent	Present	3	Absent	Absent	2		3	8	G3
TCGA-D8-A1XT	25-75% (Moderate)	Absent	Absent	Absent	Absent	3	Absent	Present	3	Absent	1	7	G2
TCGA-D8-A1XU	25-75% (Moderate)	Absent	Absent	Absent	Present	3	Present	Absent	2	Absent	1	6	G2
TCGA-D8-A1XV	25-75% (Moderate)	Absent	Absent	Absent	Absent	3	Absent	Absent	2	Absent	2	7	G2
TCGA-D8-A1XW	>75% (High)	Present	Absent	Absent	Absent	3	Absent	Present	3	Absent	2	8	G3
TCGA-D8-A1XY	25-75% (Moderate)	Absent	Absent	Absent	Absent	2	Absent	Absent	2	Absent	1	5	G1
TCGA-D8-A1XZ	25-75% (Moderate)	Present	Absent	Absent	Present	3	Present	Absent	3	Absent	3	9	G3
TCGA-D8-A1Y0	25-75% (Moderate)	Absent	Absent	Absent	Present	3	Absent	Absent	3	Absent	2	8	G3
TCGA-D8-A1Y1	25-75% (Moderate)	Absent	Absent	Absent	Absent	3	Absent	Present	3	Absent	2	8	G3
TCGA-D8-A1Y2	25-75% (Moderate)	Absent	Absent	Absent	Present	2	Absent	Absent	2	Absent	1	5	G1
TCGA-D8-A1Y3	>75% (High)	Absent	Absent	Absent	Present	3	Present	Absent	3	Absent	3	9	G3
TCGA-D8-A27E	>75% (High)	Absent	Absent	Absent	Absent	3	Absent	Absent	1	Absent	1	5	G1
TCGA-D8-A27F	25-75% (Moderate)	Absent	Absent	Absent	Absent	3	Absent	Present	3	Absent	3	9	G3
TCGA-D8-A27G												0
TCGA-D8-A27H	25-75% (Moderate)	Absent	Absent	Absent	Absent	3	Absent	Present	3	Multiple Fibrotic Foci	3	9	G3
TCGA-D8-A27I												0
TCGA-D8-A27K	25-75% (Moderate)	Absent	Absent	Absent	Absent	3	Absent	Absent	3	Absent	1	7	G2
TCGA-D8-A27L	25-75% (Moderate)	Absent	Absent	Absent	Present	2	Absent	Absent	3	Absent	1	6	G2
TCGA-D8-A27M	25-75% (Moderate)	Present	Absent	Absent	Absent	2	Absent	Absent	3	Multiple Fibrotic Foci	2	7	G2
TCGA-D8-A27N	25-75% (Moderate)	Absent	Absent	Absent	Present	3	Absent	Absent	2	Absent	1	6	G2
TCGA-D8-A27P	25-75% (Moderate)	Absent	Absent	Absent	Present	2	Absent	Absent	2	Absent	1	5	G1
TCGA-D8-A27R		Absent	Absent	6-50% (Moderate)	Present	3	Present	Absent	3	Absent	2	8	G3
TCGA-D8-A27T	25-75% (Moderate)	Absent	Absent	Absent	Absent	3	Absent	Absent	2	Absent	1	6	G2
TCGA-D8-A27V												0
TCGA-D8-A27W	<25% (Low)	Absent	Absent	Absent	Absent	2	Absent	Absent	2	Absent	1	5	G1
TCGA-D8-A3Z5	25-75% (Moderate)	Absent	Present	Absent	Absent	3	Absent	Absent	1	Absent	1	5	G1
TCGA-D8-A3Z6	25-75% (Moderate)	Absent	Present	Absent	Absent	3	Absent	Absent	2	Absent	2	7	G2
TCGA-D8-A4Z1	25-75% (Moderate)	Absent	Absent	Absent	Absent	3	Absent	Absent	1	Absent	1	5	G1
TCGA-D8-A73U	<25% (Low)	Absent	Absent	Absent	Absent	3	Absent	Absent	3	Multiple Fibrotic Foci	3	9	G3
TCGA-D8-A73W	<25% (Low)	Absent	Absent	Absent	Absent	2	Absent	Absent	2	Absent	1	5	G1
TCGA-D8-A73X	25-75% (Moderate)	Absent	Absent	Absent	Present	2	Absent	Absent	1	Absent	1	4	G1
TCGA-E2-A105	25-75% (Moderate)	Absent	Absent	Absent	Present	3	Absent	Absent	2	Absent	2	7	G2
TCGA-E2-A106												0
TCGA-E2-A107	25-75% (Moderate)	Absent	Absent	Absent	Absent	3	Present	Absent	3	Absent	1	7	G2
TCGA-E2-A108	25-75% (Moderate)	Absent	Absent	Absent	Absent	3	Present	Absent	2	Absent	3	8	G3
TCGA-E2-A109	>75% (High)	Absent	Absent	Absent	Present	3	Absent	Present	3	Absent	3	9	G3
TCGA-E2-A10A	25-75% (Moderate)	Absent	Absent	Absent	Present	2	Present	Present	2	Absent	2	6	G2
TCGA-E2-A10B	>75% (High)	Absent	Absent	Absent	Absent	3	Absent	Absent	2	Absent	3	8	G3
TCGA-E2-A10C	25-75% (Moderate)	Present	Absent	Absent	Absent	2	Absent	Absent	3	Absent	2	7	G2
TCGA-E2-A10E	25-75% (Moderate)	Absent	Absent	Absent	Absent	2	Absent	Absent	2	Absent	2	6	G2
TCGA-E2-A10F	25-75% (Moderate)	Absent	Present	Absent	Absent	3	Absent	Absent	2	Absent	1	6	G2
TCGA-E2-A14N	>75% (High)	Present	Absent	Absent	Absent	3	Absent	Present	3	Absent	3	9	G3
TCGA-E2-A14O	25-75% (Moderate)	Absent	Absent	>50% (Marked)	Absent	2	Present	Absent	3	Absent	2	7	G2
TCGA-E2-A14P	25-75% (Moderate)	Present	Absent	Absent	Present	3	Absent	Present	3	Absent	2	8	G3
TCGA-E2-A14Q	25-75% (Moderate)	Absent	Absent	Absent	Present	3	Absent	Absent	3	Absent	1	7	G2
TCGA-E2-A14R	>75% (High)	Present	Absent	Absent	Absent	3	Absent	Present	3	Multiple Fibrotic Foci	3	9	G3
TCGA-E2-A14S	>75% (High)	Absent	Absent	6-50% (Moderate)	Absent	2	Present	Absent	2	Absent	2	6	G2
TCGA-E2-A14T	25-75% (Moderate)	Absent	Absent	1-5% (Minimum)	Absent	1	Present	Absent	2	Multiple Fibrotic Foci	2	5	G1
TCGA-E2-A14U	25-75% (Moderate)	Absent	Absent	Absent	Absent	3	Absent	Absent	1	Absent	1	5	G1
TCGA-E2-A14V	25-75% (Moderate)	Present	Absent	Absent	Present	3	Absent	Present	3	Absent	3	9	G3
TCGA-E2-A14W	25-75% (Moderate)	Absent	Absent	Absent	Absent	3	Present	Present	3	Absent	3	9	G3
TCGA-E2-A14X	25-75% (Moderate)	Present	Absent	Absent	Present	2	Present	Present	3	Absent	3	8	G3
TCGA-E2-A14Y	>75% (High)	Present	Absent	Absent	Present	3	Present	Present	3	Absent	3	9	G3
TCGA-E2-A14Z	25-75% (Moderate)	Absent	Absent	Absent	Absent	2	Absent	Present	2	Multiple Fibrotic Foci	3	7	G2
TCGA-E2-A150	25-75% (Moderate)	Absent	Absent	6-50% (Moderate)	Absent	3	Absent	Present	3	Absent	3	9	G3
TCGA-E2-A152	25-75% (Moderate)	Absent	Absent	6-50% (Moderate)	Present	2	Absent	Present	2	Multiple Fibrotic Foci	2	6	G2
TCGA-E2-A153												0
TCGA-E2-A153-11A												0
TCGA-E2-A154	25-75% (Moderate)	Absent	Absent	Absent	Present	2	Absent	Present	2	Absent	3	7	G2
TCGA-E2-A155	<25% (Low)	Present	Absent	1-5% (Minimum)	Absent	2	Absent	Absent	3	Absent	3	8	G3
TCGA-E2-A156	25-75% (Moderate)	Absent	Absent	Absent	Present	2	Present	Present	2	Multiple Fibrotic Foci	2	6	G2
TCGA-E2-A158	25-75% (Moderate)	Absent	Absent	Absent	Absent	1	Absent	Absent	1	Absent	1	3	G1
TCGA-E2-A159	25-75% (Moderate)	Present	Absent	1-5% (Minimum)	Absent	3	Absent	Present	3	Absent	3	9	G3
TCGA-E2-A15A												0
TCGA-E2-A15C	<25% (Low)	Present	Absent	Absent	Present	2	Absent	Absent	2	Multiple Fibrotic Foci	3	7	G2
TCGA-E2-A15D	25-75% (Moderate)	Present	Absent	Absent	Present	1	Absent	Present	1	Absent	1	3	G1
TCGA-E2-A15E	>75% (High)	Present	Absent	6-50% (Moderate)	Absent	3	Absent	Present	2	Absent	3	8	G3
TCGA-E2-A15F	25-75% (Moderate)	Present	Absent	Absent	Absent	3	Present	Absent	2	Absent	2	7	G2
TCGA-E2-A15G	25-75% (Moderate)	Absent	Absent	Absent	Present	2	Present	Absent	2	Multiple Fibrotic Foci	1	5	G1
TCGA-E2-A15H	<25% (Low)	Absent	Absent	6-50% (Moderate)	Present	2	Absent	Absent	3	Absent	3	8	G3
TCGA-E2-A15I												0
TCGA-E2-A15I-11A												0
TCGA-E2-A15J	>75% (High)	Absent	Present	Absent	Present	1	Absent	Present	2	Absent	1	4	G1
TCGA-E2-A15K	>75% (High)	Present	Absent	Absent	Absent	3	Absent	Absent	2	Absent	3	8	G3
TCGA-E2-A15K-11A												0
TCGA-E2-A15L	>75% (High)	Absent	Present	1-5% (Minimum)	Present	3	Present	Absent	2	Absent	1	6	G2
TCGA-E2-A15M	<25% (Low)	Absent	Absent	Absent	Absent	3	Absent	Absent	2	Absent	2	7	G2
TCGA-E2-A15M-11A												0
TCGA-E2-A15O	25-75% (Moderate)	Present	Absent	Absent	Present	3	Present	Present	3	Multiple Fibrotic Foci	3	9	G3
TCGA-E2-A15P	25-75% (Moderate)	Present	Absent	>50% (Marked)	Absent	2	Absent	Absent	2	Absent	3	7	G2
TCGA-E2-A15R	25-75% (Moderate)	Absent	Present	6-50% (Moderate)	Absent	3	Absent	Absent	2	Absent	1	6	G2
TCGA-E2-A15S		Absent	Absent		Present		Absent					0
TCGA-E2-A15T	<25% (Low)	Absent	Absent	Absent	Present	2	Absent	Absent	2	Absent	1	5	G1
TCGA-E2-A1AZ	25-75% (Moderate)	Absent	Absent	Absent	Present	3	Present	Present	3	Multiple Fibrotic Foci	2	8	G3
TCGA-E2-A1B0	25-75% (Moderate)	Present	Absent	Absent	Present	2	Absent	Present	3	Absent	3	8	G3
TCGA-E2-A1B1	<25% (Low)	Absent	Absent	Absent	Absent	1	Absent	Absent	2	Absent	1	4	G1
TCGA-E2-A1B4	<25% (Low)	Absent	Absent	Absent	Absent	1	Absent	Absent	2	Multiple Fibrotic Foci	1	4	G1
TCGA-E2-A1B5	25-75% (Moderate)	Present	Present	>50% (Marked)	Absent	3	Absent	Absent	3	Multiple Fibrotic Foci	1	7	G2
TCGA-E2-A1B6	25-75% (Moderate)	Present	Absent	Absent	Present	3	Present	Present	3	Absent	3	9	G3
TCGA-E2-A1BC	<25% (Low)	Absent	Absent	Absent	Absent	3	Absent	Absent	2	Multiple Fibrotic Foci	1	6	G2
TCGA-E2-A1BD	25-75% (Moderate)	Absent	Absent	Absent	Present	2	Present	Absent	3	Multiple Fibrotic Foci	2	7	G2
TCGA-E2-A1IE	25-75% (Moderate)	Absent	Absent	Absent	Present	3	Absent	Absent	2	Multiple Fibrotic Foci	1	6	G2
TCGA-E2-A1IF	25-75% (Moderate)	Absent	Absent	Absent	Present	2	Absent	Absent	2		1	5	G1
TCGA-E2-A1IG	25-75% (Moderate)	Absent	Absent	Absent	Absent	2	Absent	Absent	2	Absent	1	5	G1
TCGA-E2-A1IG-11A												0
TCGA-E2-A1IH	<25% (Low)	Present	Absent	>50% (Marked)	Absent	2	Present	Absent	2	Multiple Fibrotic Foci	1	5	G1
TCGA-E2-A1II	>75% (High)	Present	Absent	Absent	Absent	3	Absent	Present	3	Absent	3	9	G3
TCGA-E2-A1IJ	25-75% (Moderate)	Absent	Present	Absent	Absent	3	Absent	Absent	2	Absent	1	6	G2
TCGA-E2-A1IK	25-75% (Moderate)	Absent	Absent	Absent	Present	3	Absent	Absent	1	Absent	1	5	G1
TCGA-E2-A1IL	<25% (Low)	Absent	Absent	Absent	Absent	3	Absent	Absent	1	Multiple Fibrotic Foci	1	5	G1
TCGA-E2-A1IN	25-75% (Moderate)	Absent	Absent	Absent	Present	2	Absent	Absent	2	Absent	1	5	G1
TCGA-E2-A1IO	25-75% (Moderate)	Absent	Absent	Absent	Present	2	Absent	Present	3	Multiple Fibrotic Foci	1	6	G2
TCGA-E2-A1IP	>75% (High)	Present	Absent	Absent	Absent	3	Absent	Present	3	Absent	3	9	G3
TCGA-E2-A1IU	<25% (Low)	Absent	Absent	Absent	Present	1	Absent	Absent	2	Multiple Fibrotic Foci	2	5	G1
TCGA-E2-A1L6	25-75% (Moderate)	Absent	Absent	Absent	Present	1	Absent	Absent	2	Multiple Fibrotic Foci	1	4	G1
TCGA-E2-A1L7	25-75% (Moderate)	Absent	Absent	Absent	Present	3	Absent	Present	3	Absent	3	9	G3
TCGA-E2-A1L7-11A												0
TCGA-E2-A1L8	25-75% (Moderate)	Absent	Absent	Absent	Absent	3	Absent	Absent	3	Absent	1	7	G2
TCGA-E2-A1L9	>75% (High)	Absent	Absent	Absent	Present	2	Absent	Present	3	Multiple Fibrotic Foci	2	7	G2
TCGA-E2-A1LA	>75% (High)	Present	Absent	6-50% (Moderate)	Present	3	Absent	Present	2	Multiple Fibrotic Foci	1	6	G2
TCGA-E2-A1LB	>75% (High)	Present	Absent	>50% (Marked)	Present	3	Absent	Absent	3	Multiple Fibrotic Foci	2	8	G3
TCGA-E2-A1LB-11A												0
TCGA-E2-A1LE	25-75% (Moderate)	Absent	Absent	Absent	Absent	3	Present	Absent	3	Absent	2	8	G3
TCGA-E2-A1LG												0
TCGA-E2-A1LH	25-75% (Moderate)	Present	Absent	6-50% (Moderate)	Present	2	Absent	Present	3	Multiple Fibrotic Foci	3	8	G3
TCGA-E2-A1LH-11A												0
TCGA-E2-A1LI	25-75% (Moderate)	Present	Absent	Absent	Present	3	Absent	Present	3	Absent	3	9	G3
TCGA-E2-A1LK	>75% (High)	Present	Absent	>50% (Marked)	Absent	3	Present	Present	3	Multiple Fibrotic Foci	3	9	G3
TCGA-E2-A1LL	>75% (High)	Absent	Absent	>50% (Marked)	Absent	3	Absent	Present	3	Absent	3	9	G3
TCGA-E2-A1LS	>75% (High)	Absent	Absent	1-5% (Minimum)	Absent	3	Present	Present	2	Absent	1	6	G2
TCGA-E2-A2P5	25-75% (Moderate)	Absent	Absent	Absent	Present	3	Absent	Absent	3	Absent	2	8	G3
TCGA-E2-A2P6	25-75% (Moderate)	Absent	Absent	Absent	Absent	3	Absent	Absent	2	Absent	1	6	G2
TCGA-E2-A3DX	25-75% (Moderate)	Present	Present	Absent	Present	3	Absent	Absent	3	Absent	1	7	G2
TCGA-E2-A56Z	25-75% (Moderate)	Absent	Absent	Absent	Present	2	Absent	Absent	2	Multiple Fibrotic Foci	2	6	G2
TCGA-E2-A570	25-75% (Moderate)	Absent	Absent	Absent	Present	1	Absent	Absent	2	Absent	1	4	G1
TCGA-E2-A572	>75% (High)	Absent	Absent	1-5% (Minimum)	Present	3	Frequent	Absent	2	Multiple Fibrotic Foci	2	7	G2
TCGA-E2-A573	25-75% (Moderate)	Present	Absent	Absent	Absent	3	Absent	Present	3	Absent	3	9	G3
TCGA-E2-A574	25-75% (Moderate)	Absent	Absent	Absent	Absent	2	Absent	Present	3	Absent	3	8	G3
TCGA-E2-A576	25-75% (Moderate)	Absent	Absent	Absent	Absent	3	Absent	Absent	3	Absent	1	7	G2
TCGA-E2-A9RU	25-75% (Moderate)	Absent	Absent	Absent	Absent	3	Absent	Present	3	Absent	3	9	G3
TCGA-E9-A1N3	25-75% (Moderate)	Absent	Absent	Absent	Absent	3	Absent	Absent	3	Absent	2	8	G3
TCGA-E9-A1N4	25-75% (Moderate)	Absent	Absent	Absent	Absent	2	Absent	Absent	1	Absent	1	4	G1
TCGA-E9-A1N4-11A												0
TCGA-E9-A1N5	25-75% (Moderate)	Absent	Absent	Absent	Present	2	Absent	Absent	2	Multiple Fibrotic Foci	2	6	G2
TCGA-E9-A1N5-11A												0
TCGA-E9-A1N6	25-75% (Moderate)	Absent	Absent	Absent	Absent	3	Absent	Present	3	Multiple Fibrotic Foci	3	9	G3
TCGA-E9-A1N6-11A												0
TCGA-E9-A1N8	25-75% (Moderate)	Present	Absent	Absent	Absent	3	Absent	Present	3	Multiple Fibrotic Foci	3	9	G3
TCGA-E9-A1N9	25-75% (Moderate)	Absent	Absent	Absent	Absent	3	Absent	Absent	3	Absent	2	8	G3
TCGA-E9-A1N9-11A												0
TCGA-E9-A1NA	25-75% (Moderate)	Absent	Absent	Absent	Absent	3	Absent	Present	3	Absent	3	9	G3
TCGA-E9-A1NA-11A												0
TCGA-E9-A1NC	25-75% (Moderate)	Absent	Absent	Absent	Present	3	Absent	Absent	3	Multiple Fibrotic Foci	1	7	G2
TCGA-E9-A1ND	25-75% (Moderate)	Absent	Absent	Absent	Absent	3	Absent	Present	3	Absent	3	9	G3
TCGA-E9-A1ND-11A												0
TCGA-E9-A1NE	<25% (Low)	Present	Absent	Absent	Present	2	Absent	Absent	2	Absent	1	5	G1
TCGA-E9-A1NF	25-75% (Moderate)	Absent	Absent	Absent	Absent	3	Absent	Present	3	Multiple Fibrotic Foci	2	8	G3
TCGA-E9-A1NG	<25% (Low)	Absent	Absent	Absent	Absent	1	Absent	Absent	1	Multiple Fibrotic Foci	1	3	G1
TCGA-E9-A1NG-11A												0
TCGA-E9-A1NH	<25% (Low)	Absent	Absent	Absent	Present	1	Absent	Absent	2	Multiple Fibrotic Foci	1	4	G1
TCGA-E9-A1NI	25-75% (Moderate)	Absent	Absent	Absent	Present	2	Absent	Present	3	Multiple Fibrotic Foci	2	7	G2
TCGA-E9-A1QZ	<25% (Low)	Absent	Absent	6-50% (Moderate)	Present	2	Absent	Absent	2	Absent	2	6	G2
TCGA-E9-A1R0	25-75% (Moderate)	Present	Absent	Absent	Present	3	Absent	Present	2	Multiple Fibrotic Foci	3	8	G3
TCGA-E9-A1R2	25-75% (Moderate)	Present	Absent	Absent	Present	3	Present	Present	3	Absent	3	9	G3
TCGA-E9-A1R3	25-75% (Moderate)	Present	Absent	Absent	Present	1	Present	Absent	3	Multiple Fibrotic Foci	3	7	G2
TCGA-E9-A1R4	25-75% (Moderate)	Present	Absent	>50% (Marked)	Absent	1	Present	Absent	2	Multiple Fibrotic Foci	2	5	G1
TCGA-E9-A1R5	25-75% (Moderate)	Present	Absent	Absent	Absent	2	Absent	Present	2	Multiple Fibrotic Foci	2	6	G2
TCGA-E9-A1R6	<25% (Low)	Absent	Absent	Absent	Absent	2	Absent	Present	2	Multiple Fibrotic Foci	2	6	G2
TCGA-E9-A1R7	25-75% (Moderate)	Present	Absent	Absent	Absent	2	Absent	Present	3	Absent	3	8	G3
TCGA-E9-A1R7-11A												0
TCGA-E9-A1RA	25-75% (Moderate)	Absent	Absent	Absent	Present	2	Absent	Absent	2	Absent	1	5	G1
TCGA-E9-A1RB	25-75% (Moderate)	Present	Absent	Absent	Present	3	Absent	Present	3	Multiple Fibrotic Foci	3	9	G3
TCGA-E9-A1RB-11A												0
TCGA-E9-A1RC	<25% (Low)	Absent	Absent	Absent	Absent	1	Present	Present	2	Multiple Fibrotic Foci	2	5	G1
TCGA-E9-A1RD	25-75% (Moderate)	Absent	Absent	Absent	Present	2	Present	Absent	2	Absent	2	6	G2
TCGA-E9-A1RD-11A												0
TCGA-E9-A1RE	25-75% (Moderate)	Present	Absent	Absent	Present	2	Absent	Absent	2	Multiple Fibrotic Foci	1	5	G1
TCGA-E9-A1RF	25-75% (Moderate)	Absent	Absent	Absent	Absent	3	Absent	Absent	3	Multiple Fibrotic Foci	3	9	G3
TCGA-E9-A1RG	25-75% (Moderate)	Absent	Absent	Absent	Absent	3	Absent	Absent	2	Multiple Fibrotic Foci	3	8	G3
TCGA-E9-A1RH	25-75% (Moderate)	Present	Absent	Absent	Absent	3	Absent	Present	3	Multiple Fibrotic Foci	3	9	G3
TCGA-E9-A1RH-11A												0
TCGA-E9-A1RI	25-75% (Moderate)	Present	Absent	Absent	Present	2	Present	Absent	2	Multiple Fibrotic Foci	2	6	G2
TCGA-E9-A226	25-75% (Moderate)	Present	Absent	1-5% (Minimum)	Present	2	Absent	Present	3	Multiple Fibrotic Foci	3	8	G3
TCGA-E9-A227	>75% (High)	Absent	Absent	Absent	Absent	3	Absent	Absent	2	Absent	2	7	G2
TCGA-E9-A228	25-75% (Moderate)	Absent	Absent	>50% (Marked)	Present	3	Absent	Present	2	Absent	1	6	G2
TCGA-E9-A229	25-75% (Moderate)	Absent	Absent	Absent	Present	2	Absent	Absent	3	Absent	2	7	G2
TCGA-E9-A22A	25-75% (Moderate)	Present	Absent	Absent	Present	3	Absent	Absent	3	Multiple Fibrotic Foci	3	9	G3
TCGA-E9-A22B	25-75% (Moderate)	Absent	Absent	Absent	Present	3	Present	Present	3	Multiple Fibrotic Foci	3	9	G3
TCGA-E9-A22D	25-75% (Moderate)	Present	Absent	Absent	Present	3	Absent	Present	3	Multiple Fibrotic Foci	3	9	G3
TCGA-E9-A22E	<25% (Low)	Absent	Absent	Absent	Absent	2	Absent	Absent	3	Multiple Fibrotic Foci	3	8	G3
TCGA-E9-A22G	25-75% (Moderate)	Present	Absent	Absent	Present	3	Absent	Present	3	Absent	3	9	G3
TCGA-E9-A22H	25-75% (Moderate)	Present	Absent	Absent	Absent	2	Absent	Absent	2	Multiple Fibrotic Foci	2	6	G2
TCGA-E9-A243	25-75% (Moderate)	Present	Absent	1-5% (Minimum)	Absent	3	Absent	Present	3	Multiple Fibrotic Foci	3	9	G3
TCGA-E9-A244	25-75% (Moderate)	Present	Absent	6-50% (Moderate)	Present	2	Absent	Present	3	Multiple Fibrotic Foci	3	8	G3
TCGA-E9-A245	25-75% (Moderate)	Absent	Absent	Absent	Absent	3	Present	Absent	2	Multiple Fibrotic Foci	1	6	G2
TCGA-E9-A247	25-75% (Moderate)	Absent	Absent	6-50% (Moderate)	Absent	3	Present	Absent	1	Multiple Fibrotic Foci	1	5	G1
TCGA-E9-A248	25-75% (Moderate)	Present	Absent	Absent	Present	3	Present	Present	3	Multiple Fibrotic Foci	3	9	G3
TCGA-E9-A249	25-75% (Moderate)	Absent	Absent	Absent	Present	2	Absent	Present	2	Multiple Fibrotic Foci	2	6	G2
TCGA-E9-A24A	25-75% (Moderate)	Present	Absent	Absent	Absent	2	Absent	Absent	2	Multiple Fibrotic Foci	2	6	G2
TCGA-E9-A295	25-75% (Moderate)	Absent	Absent	Absent	Absent	2	Absent	Absent	2	Multiple Fibrotic Foci	2	6	G2
TCGA-E9-A2JS	25-75% (Moderate)	Absent	Absent	>50% (Marked)	Absent	3	Absent	Absent	3	Multiple Fibrotic Foci	3	9	G3
TCGA-E9-A2JT	25-75% (Moderate)	Absent	Absent	Absent	Absent	3	Absent	Absent	2	Absent	1	6	G2
TCGA-E9-A3HO	25-75% (Moderate)	Absent	Absent	Absent	Absent	3	Absent	Present	3	Absent	3	9	G3
TCGA-E9-A3Q9	25-75% (Moderate)	Absent	Absent	Absent	Present	3	Absent	Absent	2	Absent	1	6	G2
TCGA-E9-A3QA	25-75% (Moderate)	Present	Absent	Absent	Present	3	Absent	Present	3	Absent	3	9	G3
TCGA-E9-A3X8	<25% (Low)	Present	Absent	Absent	Present	3	Absent	Absent	3	Absent	1	7	G2
TCGA-E9-A54X	25-75% (Moderate)	Absent	Absent	Absent	Present	3	Absent	Absent	2	Absent	3	8	G3
TCGA-E9-A54Y	25-75% (Moderate)	Absent	Present	Absent	Absent	3	Absent	Absent	3	Absent	3	9	G3
TCGA-E9-A5FK	25-75% (Moderate)	Absent	Absent	Absent	Absent	3	Absent	Absent	2	Absent	1	6	G2
TCGA-E9-A5FL	25-75% (Moderate)	Absent	Absent	Absent	Present	3	Absent	Present	3	Absent	2	8	G3
TCGA-E9-A5UO	25-75% (Moderate)	Absent	Absent	Absent	Present	3	Absent	Present	2	Absent	1	6	G2
TCGA-E9-A5UP	25-75% (Moderate)	Absent	Absent	6-50% (Moderate)		3	Absent	Present	2	Absent	1	6	G2
TCGA-E9-A6HE	25-75% (Moderate)	Absent	Absent		Absent	3	Absent	Absent	2	Absent	2	7	G2
TCGA-EW-A1IW	<25% (Low)	Absent	Absent	Absent	Absent	3	Absent	Absent	3	Absent	1	7	G2
TCGA-EW-A1IX	25-75% (Moderate)	Absent	Absent	Absent	Present	3	Absent	Absent	2		1	6	G2
TCGA-EW-A1IY	>75% (High)	Absent	Absent	1-5% (Minimum)	Present	3	Absent	Absent	3	Multiple Fibrotic Foci	1	7	G2
TCGA-EW-A1IZ	25-75% (Moderate)	Present	Absent	Absent	Absent	3	Absent	Absent	2	Absent	1	6	G2
TCGA-EW-A1J1	>75% (High)	Absent	Absent	1-5% (Minimum)	Absent	3	Absent	Absent	3	Multiple Fibrotic Foci	1	7	G2
TCGA-EW-A1J2	25-75% (Moderate)	Absent	Present	Absent	Absent	3	Absent	Absent	2	Absent	1	6	G2
TCGA-EW-A1J3	>75% (High)	Absent	Absent	Absent	Present	3	Absent	Absent	3	Absent	1	7	G2
TCGA-EW-A1J5	>75% (High)	Present	Absent	Absent	Absent	3	Absent	Absent	2	Absent	1	6	G2
TCGA-EW-A1J6	>75% (High)	Present	Absent	Absent	Present	3	Absent	Absent	3	Absent	3	9	G3
TCGA-EW-A1OV	25-75% (Moderate)	Present	Absent	Absent	Present	3	Absent	Absent	3		3	9	G3
TCGA-EW-A1OW	25-75% (Moderate)	Present	Absent	Absent	Present	3	Absent	Absent	3	Absent	1	7	G2
TCGA-EW-A1OX	25-75% (Moderate)	Absent	Absent	Absent	Absent	3	Absent	Present	2	Absent	1	6	G2
TCGA-EW-A1OY	25-75% (Moderate)	Absent	Absent	Absent	Present	3	Absent	Present	3	Absent	2	8	G3
TCGA-EW-A1OZ	25-75% (Moderate)	Absent	Absent	>50% (Marked)	Present	3	Absent	Absent	3	Multiple Fibrotic Foci	3	9	G3
TCGA-EW-A1P0												0
TCGA-EW-A1P1	25-75% (Moderate)	Absent	Absent	Absent	Present	2	Absent	Absent	2	Absent	1	5	G1
TCGA-EW-A1P3	25-75% (Moderate)	Absent	Absent	Absent	Present	2	Present	Absent	2	Multiple Fibrotic Foci	1	5	G1
TCGA-EW-A1P4	25-75% (Moderate)	Present	Absent	Absent	Absent	3	Absent	Absent	3	Absent	3	9	G3
TCGA-EW-A1P5	25-75% (Moderate)	Absent	Absent	Absent	Present	3	Absent	Absent	2	Multiple Fibrotic Foci	1	6	G2
TCGA-EW-A1P6	25-75% (Moderate)	Absent	Absent	Absent	Present	3	Absent	Absent	2	Multiple Fibrotic Foci	1	6	G2
TCGA-EW-A1P7	<25% (Low)	Present	Absent	Absent	Present	3	Absent	Absent	2	Multiple Fibrotic Foci	2	7	G2
TCGA-EW-A1P8	>75% (High)	Absent	Absent	Absent	Absent	3	Absent	Present	3	Absent	3	9	G3
TCGA-EW-A1PA	25-75% (Moderate)	Absent	Absent	Absent	Present	3	Absent	Absent	2	Absent	2	7	G2
TCGA-EW-A1PB	>75% (High)	Absent	Absent	Absent	Absent	3	Present	Present	3	Absent	2	8	G3
TCGA-EW-A1PC	25-75% (Moderate)	Absent	Absent	Absent	Absent	3	Present	Absent	2	Multiple Fibrotic Foci	3	8	G3
TCGA-EW-A1PD	25-75% (Moderate)	Absent	Absent	Absent	Present	3	Absent	Absent	2	Multiple Fibrotic Foci	2	7	G2
TCGA-EW-A1PE	25-75% (Moderate)	Absent	Absent	>50% (Marked)	Absent	2	Present	Absent	2	Multiple Fibrotic Foci	1	5	G1
TCGA-EW-A1PF	25-75% (Moderate)	Absent	Absent	Absent	Absent	3	Absent	Absent	2	Multiple Fibrotic Foci	1	6	G2
TCGA-EW-A1PG	25-75% (Moderate)	Absent	Present	Absent	Absent	3	Absent	Absent	2	Multiple Fibrotic Foci	1	6	G2
TCGA-EW-A1PH	25-75% (Moderate)	Present	Absent	Absent	Absent	3	Absent	Present	3	Multiple Fibrotic Foci	2	8	G3
TCGA-EW-A2FR	25-75% (Moderate)	Absent	Absent	>50% (Marked)	Present	2	Absent	Absent	2	Multiple Fibrotic Foci	1	5	G1
TCGA-EW-A2FS	25-75% (Moderate)	Absent	Absent	6-50% (Moderate)	Present	2	Absent	Absent	2	Multiple Fibrotic Foci	1	5	G1
TCGA-EW-A2FV	25-75% (Moderate)	Absent	Absent	Absent	Absent	3	Present	Absent	2	Multiple Fibrotic Foci	1	6	G2
TCGA-EW-A2FW	25-75% (Moderate)	Absent	Absent	Absent	Absent	2	Absent	Absent	1	Multiple Fibrotic Foci	1	4	G1
TCGA-EW-A3E8	25-75% (Moderate)	Absent	Absent	Absent	Present	3	Absent	Absent	2	Absent	1	6	G2
TCGA-EW-A3U0	25-75% (Moderate)	Present	Absent	Absent	Absent	3	Absent	Present	1	Multiple Fibrotic Foci	1	5	G1
TCGA-EW-A423	>75% (High)	Present	Absent	Absent	Present	3	Absent	Absent	3	Absent	2	8	G3
TCGA-EW-A424	25-75% (Moderate)	Absent	Present	Absent	Absent	3	Absent	Absent	2	Absent	1	6	G2
TCGA-EW-A6S9	25-75% (Moderate)	Absent	Absent	Absent	Present	3	Present	Absent	3	Multiple Fibrotic Foci	3	9	G3
TCGA-EW-A6SA	>75% (High)	Absent	Absent	Absent	Present	3	Present	Absent	3	Absent	3	9	G3
TCGA-EW-A6SB	>75% (High)	Present	Absent	Absent	Present	3	Absent	Absent	3	Absent	3	9	G3
TCGA-EW-A6SC	25-75% (Moderate)	Absent	Absent	Absent	Present	3	Absent	Absent	2	Absent	1	6	G2
TCGA-EW-A6SD	25-75% (Moderate)	Present	Absent	Absent	Present	3	Absent	Present	3	Absent	3	9	G3
TCGA-GI-A2C8	25-75% (Moderate)	Absent	Absent	>50% (Marked)	Absent	3	Present	Absent	3	Absent		6
TCGA-GI-A2C9												0
TCGA-GI-A2C9-11A												0
TCGA-GM-A2D9	25-75% (Moderate)	Absent	Absent	Absent	Absent	3	Present	Absent	2	Absent	1	6	G2
TCGA-GM-A2DA	25-75% (Moderate)	Absent	Absent	Absent	Absent	3	Absent	Absent	2	Absent	1	6	G2
TCGA-GM-A2DB	>75% (High)	Present	Absent	1-5% (Minimum)	Present	3	Absent	Present	3	Absent	3	9	G3
TCGA-GM-A2DC	>75% (High)	Absent	Absent	Absent	Absent	3	Present	Absent	3	Absent		6
TCGA-GM-A2DD	25-75% (Moderate)	Present	Absent	6-50% (Moderate)	Present	3	Present	Absent	3	Absent	3	9	G3
TCGA-GM-A2DF	<25% (Low)	Present	Absent	Absent	Present	2	Absent	Absent	3	Absent	3	8	G3
TCGA-GM-A2DH	>75% (High)	Present	Absent	Absent	Present	3	Absent	Present	3	Absent	3	9	G3
TCGA-GM-A2DI	25-75% (Moderate)	Present	Absent	Absent	Present	2	Absent	Absent	3	Absent	3	8	G3
TCGA-GM-A2DK	>75% (High)	Present	Absent	Absent	Present	3	Absent	Absent	2	Multiple Fibrotic Foci	2	7	G2
TCGA-GM-A2DL	25-75% (Moderate)	Present	Absent	Absent	Present	3	Absent	Present	3	Multiple Fibrotic Foci	1	7	G2
TCGA-GM-A2DM	>75% (High)	Present	Absent	Absent	Absent	3	Absent	Absent	2	Absent	1	6	G2
TCGA-GM-A2DN	25-75% (Moderate)	Present	Absent	Absent	Present	1	Absent	Absent	2	Multiple Fibrotic Foci	1	4	G1
TCGA-GM-A2DO	>75% (High)	Present	Absent	Absent	Absent	3	Absent	Absent	3	Absent	1	7	G2
TCGA-GM-A3NW	>75% (High)	Absent	Absent	Absent	Absent	3	Absent	Absent	2	Multiple Fibrotic Foci	1	6	G2
TCGA-GM-A3NY	25-75% (Moderate)	Absent	Absent	Absent	Absent	3	Absent	Present	2	Absent	1	6	G2
TCGA-GM-A3XG	>75% (High)	Absent	Present	Absent	Absent	3	Absent	Absent	1	Absent	1	5	G1
TCGA-GM-A3XL	>75% (High)	Present	Absent	Absent	Absent	3	Absent	Present	3	Absent	3	9	G3
TCGA-GM-A3XN	25-75% (Moderate)	Absent	Present	Absent	Absent	3	Absent	Absent	2	Absent	1	6	G2
TCGA-GM-A4E0	25-75% (Moderate)	Absent	Absent	Absent	Absent	3	Absent	Absent	2	Absent	1	6	G2
TCGA-GM-A5PV												0
TCGA-GM-A5PX												0
TCGA-HN-A2NL	>75% (High)	Absent	Absent	Absent	Absent	3	Absent	Present	3	Multiple Fibrotic Foci	3	9	G3
TCGA-HN-A2OB	25-75% (Moderate)	Absent	Present	Absent	Absent	3	Absent	Absent	1	Absent	1	5	G1
TCGA-JL-A3YW		Present	Absent	6-50% (Moderate)	Absent	3	Absent	Present	3	Absent	2	8	G3
TCGA-JL-A3YX												0
TCGA-LD-A66U	25-75% (Moderate)	Absent	Present	Absent	Absent	3	Absent	Absent	2	Absent	1	6	G2
TCGA-LD-A74U	25-75% (Moderate)	Absent	Absent	Absent	Absent	3	Absent	Absent	2	Absent	1	6	G2
TCGA-LD-A7W5	25-75% (Moderate)	Present	Absent	Absent	Present	3	Absent	Absent	2	Absent	2	7	G2
TCGA-LD-A7W6	25-75% (Moderate)	Absent	Present	Absent	Absent	3	Absent	Absent	3	Absent	3	9	G3
TCGA-LD-A9QF	>75% (High)	Absent	Absent	>50% (Marked)	Present	3	Absent	Absent	3	Absent	2	8	G3
TCGA-LL-A440	25-75% (Moderate)	Absent	Present	6-50% (Moderate)	Absent	3	Absent	Absent	3	Absent	1	7	G2
TCGA-LL-A441	>75% (High)	Present	Absent	Absent	Present	3	Absent	Absent	3	Absent	3	9	G3
TCGA-LL-A442												0
TCGA-LL-A50Y	25-75% (Moderate)	Absent	Absent	Absent	Present	3	Absent	Absent	2	Multiple Fibrotic Foci	1	6	G2
TCGA-LL-A5YL	25-75% (Moderate)	Absent	Absent	Absent	Present	3	Absent	Absent	2	Absent	1	6	G2
TCGA-LL-A5YM	25-75% (Moderate)	Absent	Absent	Absent	Present	3	Absent	Present	3	Multiple Fibrotic Foci	1	7	G2
TCGA-LL-A5YN	25-75% (Moderate)	Present	Present	Absent	Present	3	Absent	Absent	3	Absent	1	7	G2
TCGA-LL-A5YO	25-75% (Moderate)	Present	Absent	Absent	Absent	3	Present	Absent	3	Absent	3	9	G3
TCGA-LL-A5YP	25-75% (Moderate)	Absent	Absent	Absent	Absent	3	Absent	Present	3	Multiple Fibrotic Foci	2	8	G3
TCGA-LL-A6FP	25-75% (Moderate)	Absent	Absent	Absent	Absent	3	Absent	Absent	1	Absent	1	5	G1
TCGA-LL-A6FQ	>75% (High)	Absent	Absent	Absent	Absent	3	Present	Absent	3	Absent	2	8	G3
TCGA-LL-A6FR	25-75% (Moderate)	Absent	Absent	Absent	Absent	3	Absent	Present	3	Multiple Fibrotic Foci	3	9	G3
TCGA-LL-A73Y	25-75% (Moderate)	Present	Absent	Absent	Absent	3	Absent	Absent	3	Absent	2	8	G3
TCGA-LL-A73Z	>75% (High)	Absent	Absent	Absent	Absent	3	Frequent	Absent	3	Absent	1	7	G2
TCGA-LL-A740	>75% (High)	Absent	Absent	Absent	Absent	3	Absent	Present	2	Absent	2	7	G2
TCGA-LL-A7SZ	>75% (High)	Present	Absent	Absent	Absent	3	Absent	Absent	3	Multiple Fibrotic Foci	3	9	G3
TCGA-LL-A7T0	>75% (High)	Absent	Absent	6-50% (Moderate)	Present	3	Present	Absent	2	Multiple Fibrotic Foci	1	6	G2
TCGA-LL-A8F5	25-75% (Moderate)	Absent	Absent	1-5% (Minimum)	Absent	3	Present	Present	3	Absent	3	9	G3
TCGA-LL-A9Q3	>75% (High)	Absent	Absent	6-50% (Moderate)	Absent	3	Present	Absent	2	Multiple Fibrotic Foci	2	7	G2
TCGA-LQ-A4E4	25-75% (Moderate)	Absent		Absent		3	Absent	Present	2	Absent	1	6	G2
TCGA-MS-A51U	25-75% (Moderate)	Absent	Absent	Absent	Absent	3	Absent	Absent	1	Absent	1	5	G1
TCGA-OK-A5Q2	25-75% (Moderate)	Present	Present	1-5% (Minimum)	Present	3	Absent	Absent	2	Multiple Fibrotic Foci	1	6	G2
TCGA-OL-A5D6	25-75% (Moderate)	Absent	Absent	>50% (Marked)	Present	3	Present	Absent	3	Multiple Fibrotic Foci	3	9	G3
TCGA-OL-A5D7	>75% (High)	Present	Absent	1-5% (Minimum)	Absent	3	Absent	Present	3	Multiple Fibrotic Foci	3	9	G3
TCGA-OL-A5D8	25-75% (Moderate)	Absent	Absent	1-5% (Minimum)	Absent	2	Present	Absent	2	Multiple Fibrotic Foci	3	7	G2
TCGA-OL-A5DA	25-75% (Moderate)	Absent	Absent	Absent	Absent	3	Absent	Absent	1	Absent	1	5	G1
TCGA-OL-A5RU	25-75% (Moderate)	Present		Absent	Present	2	Absent	Absent	2	Absent	2	6	G2
TCGA-OL-A5RV	25-75% (Moderate)	Absent	Present	Absent	Present	1	Absent	Absent	2	Absent	1	4	G1
TCGA-OL-A5RW	25-75% (Moderate)	Absent		Absent		2	Present	Present	3	Absent	3	8	G3
TCGA-OL-A5RX	>75% (High)	Present	Present	Absent	Present	2	Absent	Present	2	Absent	2	6	G2
TCGA-OL-A5RY	25-75% (Moderate)	Present		6-50% (Moderate)	Present	2	Present	Present	3	Absent	3	8	G3
TCGA-OL-A5RZ	25-75% (Moderate)	Absent	Present	1-5% (Minimum)		3	Present	Absent	3	Absent	3	9	G3
TCGA-OL-A5S0	25-75% (Moderate)	Absent	Absent	Absent	Present	3	Absent	Present	3	Absent	3	9	G3
TCGA-OL-A66H												0
TCGA-OL-A66I	25-75% (Moderate)	Present	Absent	Absent	Absent	3	Absent	Present	3	Absent	2	8	G3
TCGA-OL-A66J	25-75% (Moderate)	Absent	Absent	Absent	Absent	3	Absent	Absent	2	Multiple Fibrotic Foci	1	6	G2
TCGA-OL-A66K	25-75% (Moderate)	Absent	Present	Absent	Absent	3	Absent	Absent	2	Absent	1	6	G2
TCGA-OL-A66L	25-75% (Moderate)	Absent	Absent	Absent	Absent	1	Absent	Absent	1	Absent	1	3	G1
TCGA-OL-A66N	25-75% (Moderate)	Absent	Present	1-5% (Minimum)	Absent	3	Absent	Absent	1	Absent	1	5	G1
TCGA-OL-A66O	25-75% (Moderate)	Absent	Absent	Absent	Present	2	Absent	Absent	2	Absent	2	6	G2
TCGA-OL-A66P	25-75% (Moderate)	Present	Absent	>50% (Marked)	Absent	3	Present	Absent	3	Absent	2	8	G3
TCGA-OL-A6VO	>75% (High)	Present	Absent	6-50% (Moderate)	Absent	3	Present	Present	3	Absent	3	9	G3
TCGA-OL-A6VQ	>75% (High)	Present	Absent	6-50% (Moderate)	Absent	3	Absent	Present	3	Absent	3	9	G3
TCGA-OL-A6VR												0
TCGA-OL-A97C												0
TCGA-PE-A5DC	25-75% (Moderate)	Present	Absent	Absent	Absent	2	Frequent	Absent	2	Multiple Fibrotic Foci	2	6	G2
TCGA-PE-A5DD	25-75% (Moderate)	Absent	Absent	Absent	Absent	3	Present	Absent	1	Multiple Fibrotic Foci	1	5	G1
TCGA-PE-A5DE	25-75% (Moderate)	Present	Absent	1-5% (Minimum)	Absent	3	Present	Absent	3	Absent	3	9	G3
TCGA-PL-A8LV												0
TCGA-PL-A8LX												0
TCGA-PL-A8LY												0
TCGA-PL-A8LZ												0
TCGA-S3-A6ZF	25-75% (Moderate)	Absent	Absent	>50% (Marked)	Absent	2	Frequent	Absent	3	Multiple Fibrotic Foci	2	7	G2
TCGA-S3-A6ZG	25-75% (Moderate)	Absent	Absent	6-50% (Moderate)	Absent	2	Present	Absent	3	Absent	3	8	G3
TCGA-S3-A6ZH	25-75% (Moderate)	Absent	Absent	6-50% (Moderate)	Absent	3	Absent	Absent	2	Multiple Fibrotic Foci	3	8	G3
TCGA-S3-AA0Z	25-75% (Moderate)	Absent	Absent	6-50% (Moderate)	Present	3	Present	Absent	2	Multiple Fibrotic Foci	3	8	G3
TCGA-S3-AA10	>75% (High)	Present	Absent	6-50% (Moderate)	Absent	3	Present	Present	3	Absent	3	9	G3
TCGA-S3-AA11	<25% (Low)	Absent	Absent	1-5% (Minimum)	Present	3	Present	Absent	1	Absent	1	5	G1
TCGA-S3-AA12	>75% (High)	Present	Absent	1-5% (Minimum)	Present	3	Present	Absent	2	Absent	3	8	G3
TCGA-S3-AA14	25-75% (Moderate)	Absent	Present	1-5% (Minimum)	Absent	3	Frequent	Absent	2	Multiple Fibrotic Foci	2	7	G2
TCGA-S3-AA15	25-75% (Moderate)	Absent	Absent	Absent	Absent	3	Present	Absent	2	Absent	3	8	G3
TCGA-S3-AA17	>75% (High)	Present	Absent	>50% (Marked)	Absent	3	Absent	Absent	2	Absent	3	8	G3
TCGA-UL-AAZ6	25-75% (Moderate)	Absent	Absent	1-5% (Minimum)	Present	3	Absent	Present	2	Multiple Fibrotic Foci	3	8	G3
TCGA-UU-A93S	>75% (High)	Present	Absent	6-50% (Moderate)	Absent	3	Absent	Present	3	Multiple Fibrotic Foci	3	9	G3
TCGA-V7-A7HQ												0
TCGA-W8-A86G	25-75% (Moderate)	Absent	Present	Absent	Present	3	Absent	Absent	1	Absent	1	5	G1
TCGA-WT-AB41	25-75% (Moderate)	Present	Absent	Absent	Present	3	Absent	Absent	2	Multiple Fibrotic Foci	2	7	G2
TCGA-WT-AB44	25-75% (Moderate)	Absent	Absent	1-5% (Minimum)	Present	2	Absent	Absent	1	Multiple Fibrotic Foci	2	5	G1
TCGA-XX-A899	25-75% (Moderate)	Absent	Present	Absent	Absent	3	Absent	Absent	1	Multiple Fibrotic Foci	1	5	G1
TCGA-XX-A89A	25-75% (Moderate)	Absent	Present	Absent	Absent	3	Absent	Absent	1	Absent	1	5	G1
TCGA-Z7-A8R5	25-75% (Moderate)	Absent	Present	Absent	Present	3	Present	Absent	1	Absent	1	5	G1
TCGA-Z7-A8R6	>75% (High)	Absent	Absent	Absent	Absent	3	Absent	Absent	2	Multiple Fibrotic Foci	3	8	G3

### Sheet: mitosis geneset
Mitosis geneset
AKAP8
ANAPC10
ANAPC11
ANAPC4
ANAPC5
ANLN
ATM
AURKA
BIRC5
BRSK1
BUB1
BUB1B
CCNA2
CD28
CDC16
CDC23
CDC25B
CDC25C
CDC27
CDC2L5
CDCA5
CDKN2B
CENPE
CETN1
CHFR
CHMP1A
CIT
CLIP1
DCTN2
DCTN3
DDX11
EGF
EPGN
EREG
ESPL1
GML
KIF11
KIF15
KIF22
KIF25
KIF2C
KNTC1
MAD2L1
MAD2L2
NBN
NCAPH
NDC80
NEK2
NEK6
NOLC1
NPM2
NUMA1
NUSAP1
PAM
PBRM1
PCBP4
PDS5B
PIN1
PKMYT1
PLK1
PML
PPP5C
PRMT5
RAD17
RAN
RCC1
RINT1
SMC1A
SMC3
SMC4
SSSCA1
SUGT1
TARDBP
TGFA
TGFB1
TPX2
TRIAP1
TTK
TTN
UBE2C
ZW10
ZWINT

### Sheet: PLCO clinical data
breast_heslide_img_name	mpp	OS	Event	breast_her2summ	breast_er_status	breast_pr_status	dth_days	breast_exitdays	mortality_exitstat	mortality_exitdays	breast_grade	breast_stage_m	breast_stage_n	breast_stage_t	breast_stage_7e	breast_resect_proc	breast_cancer
Slide-0059348_TI04778 4001		1762	1		Positive	Equivocal	4961	3199	1	4961		M0	N0	Tis	Stage 0	Lumpectomy	1
Slide-0059349_TI04778 4002		1762	1		Positive	Equivocal	4961	3199	1	4961		M0	N0	Tis	Stage 0	Lumpectomy	1
Slide-0059350_TI04778 4003		1762	1		Positive	Equivocal	4961	3199	1	4961		M0	N0	Tis	Stage 0	Lumpectomy	1
Slide-0059351_TI04778 4004		1762	1		Positive	Equivocal	4961	3199	1	4961		M0	N0	Tis	Stage 0	Lumpectomy	1
Slide-0059352_TI04778 4005		1762	1		Positive	Equivocal	4961	3199	1	4961		M0	N0	Tis	Stage 0	Lumpectomy	1
Slide-0059353_TI04778 4006		1762	1		Positive	Equivocal	4961	3199	1	4961		M0	N0	Tis	Stage 0	Lumpectomy	1
Slide-0043670_TI03293 4001		4434	1		Positive	Positive	5416	982	1	5416		M0	N1b	T2	Stage IIB	Lumpectomy	1
Slide-0043671_TI03293 4002		4434	1		Positive	Positive	5416	982	1	5416		M0	N1b	T2	Stage IIB	Lumpectomy	1
Slide-0043672_TI03293 4003		4434	1		Positive	Positive	5416	982	1	5416		M0	N1b	T2	Stage IIB	Lumpectomy	1
Slide-0043673_TI03293 4004		4434	1		Positive	Positive	5416	982	1	5416		M0	N1b	T2	Stage IIB	Lumpectomy	1
Slide-0060244_TI00801 4001		5443	1		Negative	Negative	5581	138	1	5581	3	M0	N0	T2	Stage IIA	Mastectomy	1
Slide-0060245_TI00801 4002		5443	1		Negative	Negative	5581	138	1	5581	3	M0	N0	T2	Stage IIA	Mastectomy	1
Slide-0060246_TI00801 4003	0.2532	5443	1		Negative	Negative	5581	138	1	5581	3	M0	N0	T2	Stage IIA	Mastectomy	1
Slide-0060070_TI04097 4001	0.2532	2225		Equivocal	Negative	Negative	NA	2390	3	4615	3	M0	N1b	T1b	Stage IIA	Biopsy Only	1
Slide-0042844_TI05219 4002		3224			Positive	Positive	NA	1687	3	4911	2	M0	N0	T1c	Stage IA	Mastectomy	1
Slide-0042845_TI05219 4003		3224			Positive	Positive	NA	1687	3	4911	2	M0	N0	T1c	Stage IA	Mastectomy	1
Slide-0818225_TI07007 4003		1382	1		Positive	Positive	5512	4130	1	5512	2	M0	N0	Tis	Stage 0	Lumpectomy	1
Slide-0818226_TI07007 4004		1382	1		Positive	Positive	5512	4130	1	5512	2	M0	N0	Tis	Stage 0	Lumpectomy	1
Slide-0818227_TI07007 4005	0.2532	1382	1		Positive	Positive	5512	4130	1	5512	2	M0	N0	Tis	Stage 0	Lumpectomy	1
Slide-0060127_TI06078 4001		1813	1	Negative	Positive	Negative	3823	2010	1	3823	2	MX	N0	T1c	Stage I	Lumpectomy	1
Slide-0060128_TI06078 4002		1813	1	Negative	Positive	Negative	3823	2010	1	3823	2	MX	N0	T1c	Stage I	Lumpectomy	1
Slide-0060129_TI06078 4003	0.2532	1813	1	Negative	Positive	Negative	3823	2010	1	3823	2	MX	N0	T1c	Stage I	Lumpectomy	1
Slide-0060130_TI06078 4004	0.2532	1813	1	Negative	Positive	Negative	3823	2010	1	3823	2	MX	N0	T1c	Stage I	Lumpectomy	1
Slide-0060012_TI04126 4001	0.2532	1553	1	Negative	Negative	Negative	5809	4256	1	5809	3	M0	N0	T2	Stage IIA	Lumpectomy	1
Slide-0060013_TI04126 4002	0.2532	1553	1	Negative	Negative	Negative	5809	4256	1	5809	3	M0	N0	T2	Stage IIA	Lumpectomy	1
Slide-0818244_TI07050 4003		5516	0		Positive	Positive	NA	2132	2	7648	1	M0	N0	Tis	Stage 0	Lumpectomy	1
Slide-0818245_TI07050 4004	0.2532	5516	0		Positive	Positive	NA	2132	2	7648	1	M0	N0	Tis	Stage 0	Lumpectomy	1
Slide-0044069_TI00696 4001		6990	0				NA	6	2	6996	1	M0	N0	Tis	Stage 0	Mastectomy	1
Slide-0044070_TI00696 4002	0.2532	6990	0				NA	6	2	6996	1	M0	N0	Tis	Stage 0	Mastectomy	1
Slide-0044071_TI00696 4003		6990	0				NA	6	2	6996	1	M0	N0	Tis	Stage 0	Mastectomy	1
Slide-0059197_TI00556 4001		824	1	Negative	Negative	Negative	1594	770	1	1594	3	M0	N1b	T4a	Stage IIIB	Mastectomy	1
Slide-0059198_TI00556 4003		824	1	Negative	Negative	Negative	1594	770	1	1594	3	M0	N1b	T4a	Stage IIIB	Mastectomy	1
Slide-0059199_TI00556 4005	0.2532	824	1	Negative	Negative	Negative	1594	770	1	1594	3	M0	N1b	T4a	Stage IIIB	Mastectomy	1
Slide-0059200_TI00556 4006		824	1	Negative	Negative	Negative	1594	770	1	1594	3	M0	N1b	T4a	Stage IIIB	Mastectomy	1
Slide-0043457_TI06433 4001		5860	0		Positive	Positive	NA	2452	2	8312	2	M0	N0	T1c	Stage IA	Lumpectomy	1
Slide-0043458_TI06433 4002		5860	0		Positive	Positive	NA	2452	2	8312	2	M0	N0	T1c	Stage IA	Lumpectomy	1
Slide-0043459_TI06433 4003	0.2532	5860	0		Positive	Positive	NA	2452	2	8312	2	M0	N0	T1c	Stage IA	Lumpectomy	1
Slide-0059921_TI05568 4002	0.2532	3548	0	Negative	Positive	Negative	NA	3238	2	6786	2	M0	N0	T1c	Stage IA	Mastectomy	1
Slide-0059922_TI05568 4003		3548	0	Negative	Positive	Negative	NA	3238	2	6786	2	M0	N0	T1c	Stage IA	Mastectomy	1
Slide-0059270_TI04436 4001		2080	1	Positive	Positive	Equivocal	3155	1075	1	3155	3	M0	N1b	T2	Stage IIB	Mastectomy	1
Slide-0059271_TI04436 4002	0.2532	2080	1	Positive	Positive	Equivocal	3155	1075	1	3155	3	M0	N1b	T2	Stage IIB	Mastectomy	1
Slide-0059272_TI04436 4003		2080	1	Positive	Positive	Equivocal	3155	1075	1	3155	3	M0	N1b	T2	Stage IIB	Mastectomy	1
Slide-0059273_TI04436 4004		2080	1	Positive	Positive	Equivocal	3155	1075	1	3155	3	M0	N1b	T2	Stage IIB	Mastectomy	1
Slide-0043885_TI05776 4002	0.2532	4407	1	Positive	Positive	Positive	6981	2574	1	6981	2	M0	N0	T1c	Stage IA	Mastectomy	1
Slide-0043267_TI04071 4001		4823	1				7363	2540	1	7363	3	M0	N0	Tis	Stage 0	Mastectomy	1
Slide-0043268_TI04071 4002		4823	1				7363	2540	1	7363	3	M0	N0	Tis	Stage 0	Mastectomy	1
Slide-0043269_TI04071 4003	0.2532	4823	1				7363	2540	1	7363	3	M0	N0	Tis	Stage 0	Mastectomy	1
Slide-0043183_TI05189 4001		7029	0		Positive	Positive	NA	1177	2	8206		M0	N0	T1b	Stage IA	Lumpectomy	1
Slide-0043184_TI05189 4002		7029	0		Positive	Positive	NA	1177	2	8206		M0	N0	T1b	Stage IA	Lumpectomy	1
Slide-0043774_TI06034 4001	0.2532	6589	0				NA	671	2	7260	1	M0	N0	Tis	Stage 0	Mastectomy	1
Slide-0043775_TI06034 4002		6589	0				NA	671	2	7260	1	M0	N0	Tis	Stage 0	Mastectomy	1
Slide-0043776_TI06034 4003		6589	0				NA	671	2	7260	1	M0	N0	Tis	Stage 0	Mastectomy	1
Slide-0000522_TI06817 4003		4227	0		Positive	Positive	NA	4113	2	8340		M0	N0	Tis	Stage 0	Lumpectomy	1
Slide-0000523_TI06817 4004		4227	0		Positive	Positive	NA	4113	2	8340		M0	N0	Tis	Stage 0	Lumpectomy	1
Slide-0000524_TI06817 4005		4227	0		Positive	Positive	NA	4113	2	8340		M0	N0	Tis	Stage 0	Lumpectomy	1
Slide-0000447_TI06728 4003		4733	0	Negative	Positive	Positive	NA	2478	2	7211		MX	NX	Tis	Stage 0	Lumpectomy	1
Slide-0000448_TI06728 4004		4733	0	Negative	Positive	Positive	NA	2478	2	7211		MX	NX	Tis	Stage 0	Lumpectomy	1
Slide-0000449_TI06728 4005		4733	0	Negative	Positive	Positive	NA	2478	2	7211		MX	NX	Tis	Stage 0	Lumpectomy	1
Slide-0042853_TI05229 4001	0.2532	5530	1	Positive	Positive	Positive	7902	2372	1	7902	2	M0	N0	T1c	Stage IA	Mastectomy	1
Slide-0042854_TI05229 4002		5530	1	Positive	Positive	Positive	7902	2372	1	7902	2	M0	N0	T1c	Stage IA	Mastectomy	1
Slide-0042855_TI05229 4003		5530	1	Positive	Positive	Positive	7902	2372	1	7902	2	M0	N0	T1c	Stage IA	Mastectomy	1
Slide-0043881_TI05774 4001		1057	1	Negative	Positive	Negative	3443	2386	1	3443	2	M0	N0	T2	Stage IIA	Mastectomy	1
Slide-0043882_TI05774 4002		1057	1	Negative	Positive	Negative	3443	2386	1	3443	2	M0	N0	T2	Stage IIA	Mastectomy	1
Slide-0043777_TI06035 4001		5537			Positive	Positive	NA	577	3	6114	2	M0	N1b	T1b	Stage IIA	Mastectomy	1
Slide-0043778_TI06035 4002	0.2532	5537			Positive	Positive	NA	577	3	6114	2	M0	N1b	T1b	Stage IIA	Mastectomy	1
Slide-0043779_TI06035 4003		5537			Positive	Positive	NA	577	3	6114	2	M0	N1b	T1b	Stage IIA	Mastectomy	1
Slide-0043780_TI06035 4004		5537			Positive	Positive	NA	577	3	6114	2	M0	N1b	T1b	Stage IIA	Mastectomy	1
Slide-0043043_TI04642 4001		6536	0	Negative	Positive	Positive	NA	922	2	7458	1	M0	N0	T1c	Stage IA	Lumpectomy	1
Slide-0043044_TI04642 4002		6536	0	Negative	Positive	Positive	NA	922	2	7458	1	M0	N0	T1c	Stage IA	Lumpectomy	1
Slide-0043045_TI04642 4003	0.2532	6536	0	Negative	Positive	Positive	NA	922	2	7458	1	M0	N0	T1c	Stage IA	Lumpectomy	1
Slide-0043046_TI04642 4004		6536	0	Negative	Positive	Positive	NA	922	2	7458	1	M0	N0	T1c	Stage IA	Lumpectomy	1
Slide-0043047_TI04642 4005		6536	0	Negative	Positive	Positive	NA	922	2	7458	1	M0	N0	T1c	Stage IA	Lumpectomy	1
Slide-0043048_TI04642 4006		6536	0	Negative	Positive	Positive	NA	922	2	7458	1	M0	N0	T1c	Stage IA	Lumpectomy	1
Slide-0042825_TI05204 4001		7283	0		Positive	Negative	NA	834	2	8117	3	M0	N0	T1b	Stage IA	Mastectomy	1
Slide-0042826_TI05204 4002	0.2532	7283	0		Positive	Negative	NA	834	2	8117	3	M0	N0	T1b	Stage IA	Mastectomy	1
Slide-0042827_TI05204 4003		7283	0		Positive	Negative	NA	834	2	8117	3	M0	N0	T1b	Stage IA	Mastectomy	1
Slide-0059204_TI00559 4001		4438	0		Negative	Negative	NA	4388	2	8826		MX	NX	Tis	Stage 0	Lumpectomy	1
Slide-0059205_TI00559 4002		4438	0		Negative	Negative	NA	4388	2	8826		MX	NX	Tis	Stage 0	Lumpectomy	1
Slide-0059206_TI00559 4003		4438	0		Negative	Negative	NA	4388	2	8826		MX	NX	Tis	Stage 0	Lumpectomy	1
Slide-0059655_TI06470 4002		4264	0	Negative	Negative	Negative	NA	3762	2	8026	3	M0	N0	T1b	Stage IA	Lumpectomy	1
Slide-0059656_TI06470 4003	0.2532	4264	0	Negative	Negative	Negative	NA	3762	2	8026	3	M0	N0	T1b	Stage IA	Lumpectomy	1
Slide-0059494_TI04401 4001	0.2532	2185	1	Negative	Positive	Negative	5525	3340	1	5525	1	M0	N0	T1b	Stage IA	Lumpectomy	1
Slide-0043644_TI06464 4001	0.2532	7627	0		Positive	Negative	NA	647	2	8274	3	M0	N0	T1b	Stage IA	Mastectomy	1
Slide-0043645_TI06464 4002		7627	0		Positive	Negative	NA	647	2	8274	3	M0	N0	T1b	Stage IA	Mastectomy	1
Slide-0043646_TI06464 4003		7627	0		Positive	Negative	NA	647	2	8274	3	M0	N0	T1b	Stage IA	Mastectomy	1
Slide-0043706_TI05690 4001		8218	0		Positive	Positive	NA	371	2	8589	1	M0	N0	T1b	Stage IA	Lumpectomy	1
Slide-0043707_TI05690 4002	0.2532	8218	0		Positive	Positive	NA	371	2	8589	1	M0	N0	T1b	Stage IA	Lumpectomy	1
Slide-0043708_TI05690 4003		8218	0		Positive	Positive	NA	371	2	8589	1	M0	N0	T1b	Stage IA	Lumpectomy	1
Slide-0043119_TI04685 4001		6831	0				NA	726	2	7557	1	MX	NX	Tis	Stage 0	Mastectomy	1
Slide-0043120_TI04685 4002		6831	0				NA	726	2	7557	1	MX	NX	Tis	Stage 0	Mastectomy	1
Slide-0043121_TI04685 4003	0.2532	6831	0				NA	726	2	7557	1	MX	NX	Tis	Stage 0	Mastectomy	1
Slide-0043122_TI04685 4004		6831	0				NA	726	2	7557	1	MX	NX	Tis	Stage 0	Mastectomy	1
Slide-0043123_TI04685 4005		6831	0				NA	726	2	7557	1	MX	NX	Tis	Stage 0	Mastectomy	1
Slide-0043124_TI04685 4006		6831	0				NA	726	2	7557	1	MX	NX	Tis	Stage 0	Mastectomy	1
Slide-0043151_TI05157 4001		5642	0	Negative	Negative	Negative	NA	2621	2	8263	3	M0	N1b	T2	Stage IIB	Mastectomy	1
Slide-0043152_TI05157 4002		5642	0	Negative	Negative	Negative	NA	2621	2	8263	3	M0	N1b	T2	Stage IIB	Mastectomy	1
Slide-0043153_TI05157 4003		5642	0	Negative	Negative	Negative	NA	2621	2	8263	3	M0	N1b	T2	Stage IIB	Mastectomy	1
Slide-0043154_TI05157 4004	0.2532	5642	0	Negative	Negative	Negative	NA	2621	2	8263	3	M0	N1b	T2	Stage IIB	Mastectomy	1
Slide-0044055_TI00691 4001		3450	1		Positive	Equivocal	4407	957	1	4407	2	M0	N1b	T2	Stage IIB	Mastectomy	1
Slide-0044056_TI00691 4003	0.2532	3450	1		Positive	Equivocal	4407	957	1	4407	2	M0	N1b	T2	Stage IIB	Mastectomy	1
Slide-0043502_TI06451 4001		6303	0	Negative	Positive	Positive	NA	2018	2	8321	3	M0	N0	T2	Stage IIA	Mastectomy	1
Slide-0043503_TI06451 4002	0.2532	6303	0	Negative	Positive	Positive	NA	2018	2	8321	3	M0	N0	T2	Stage IIA	Mastectomy	1
Slide-0043504_TI06451 4003		6303	0	Negative	Positive	Positive	NA	2018	2	8321	3	M0	N0	T2	Stage IIA	Mastectomy	1
Slide-0043761_TI05738 4001		6578	0	Negative	Positive	Positive	NA	905	2	7483		M0	N0	T1c	Stage IA	Mastectomy	1
Slide-0043762_TI05738 4002		6578	0	Negative	Positive	Positive	NA	905	2	7483		M0	N0	T1c	Stage IA	Mastectomy	1
Slide-0043763_TI05738 4003		6578	0	Negative	Positive	Positive	NA	905	2	7483		M0	N0	T1c	Stage IA	Mastectomy	1
Slide-0059464_TI04391 4001		6617	1				8007	1390	1	8007	3	M0	N0	Tis	Stage 0	Biopsy Only	1
Slide-0059465_TI04391 4002		6617	1				8007	1390	1	8007	3	M0	N0	Tis	Stage 0	Biopsy Only	1
Slide-0059466_TI04391 4003		6617	1				8007	1390	1	8007	3	M0	N0	Tis	Stage 0	Biopsy Only	1
Slide-0000431_TI06722 4003		4833	0				NA	2156	2	6989		M0	N0	Tis	Stage 0	Mastectomy	1
Slide-0000432_TI06722 4004		4833	0				NA	2156	2	6989		M0	N0	Tis	Stage 0	Mastectomy	1
Slide-0042969_TI04711 4001		1549	1	Negative	Positive	Positive	4054	2505	1	4054	2	M0	N0	T2	Stage IIA	Mastectomy	1
Slide-0042970_TI04711 4002		1549	1	Negative	Positive	Positive	4054	2505	1	4054	2	M0	N0	T2	Stage IIA	Mastectomy	1
Slide-0042971_TI04711 4003		1549	1	Negative	Positive	Positive	4054	2505	1	4054	2	M0	N0	T2	Stage IIA	Mastectomy	1
Slide-0042972_TI04711 4004		1549	1	Negative	Positive	Positive	4054	2505	1	4054	2	M0	N0	T2	Stage IIA	Mastectomy	1
Slide-0042973_TI04711 4005	0.2532	1549	1	Negative	Positive	Positive	4054	2505	1	4054	2	M0	N0	T2	Stage IIA	Mastectomy	1
Slide-0042847_TI05221 4001		8550	0		Negative	Negative	NA	183	2	8733	3	M0	N0	T1b	Stage IA	Lumpectomy	1
Slide-0042848_TI05221 4002	0.2532	8550	0		Negative	Negative	NA	183	2	8733	3	M0	N0	T1b	Stage IA	Lumpectomy	1
Slide-0042849_TI05221 4003		8550	0		Negative	Negative	NA	183	2	8733	3	M0	N0	T1b	Stage IA	Lumpectomy	1
Slide-0059515_TI04409 4001		1384		Negative	Positive	Negative	NA	3088	3	4472	1	M0	N1a	T1c	Stage IIA	Mastectomy	1
Slide-0059516_TI04409 4002		1384		Negative	Positive	Negative	NA	3088	3	4472	1	M0	N1a	T1c	Stage IIA	Mastectomy	1
Slide-0059517_TI04409 4003		1384		Negative	Positive	Negative	NA	3088	3	4472	1	M0	N1a	T1c	Stage IIA	Mastectomy	1
Slide-0059518_TI04409 4004		1384		Negative	Positive	Negative	NA	3088	3	4472	1	M0	N1a	T1c	Stage IIA	Mastectomy	1
Slide-0043092_TI04655 4001		5758	0	Negative	Positive	Negative	NA	740	2	6498	3	M0	N0	T1b	Stage IA	Mastectomy	1
Slide-0043093_TI04655 4002	0.2532	5758	0	Negative	Positive	Negative	NA	740	2	6498	3	M0	N0	T1b	Stage IA	Mastectomy	1
Slide-0043215_TI04041 4001		6098	0	Negative	Positive	Positive	NA	1861	2	7959	1	M0	N0	T1b	Stage IA	Lumpectomy	1
Slide-0043216_TI04041 4002	0.2532	6098	0	Negative	Positive	Positive	NA	1861	2	7959	1	M0	N0	T1b	Stage IA	Lumpectomy	1
Slide-0043217_TI04041 4003		6098	0	Negative	Positive	Positive	NA	1861	2	7959	1	M0	N0	T1b	Stage IA	Lumpectomy	1
Slide-0059573_TI04364 4001		6784	0				NA	1988	2	8772	2	MX	NX	Tis	Stage 0	Mastectomy	1
Slide-0059574_TI04364 4002	0.2532	6784	0				NA	1988	2	8772	2	MX	NX	Tis	Stage 0	Mastectomy	1
Slide-0059575_TI04364 4003		6784	0				NA	1988	2	8772	2	MX	NX	Tis	Stage 0	Mastectomy	1
Slide-0059850_TI06506 4002	0.2532	3031	1	Negative	Negative	Negative	4378	1347	1	4378	3				Stage IIB	Mastectomy	1
Slide-0042806_TI05198 4001		6455	0	Negative	Positive	Positive	NA	1181	2	7636	1	M0	N0	T2	Stage IIA	Mastectomy	1
Slide-0042807_TI05198 4002		6455	0	Negative	Positive	Positive	NA	1181	2	7636	1	M0	N0	T2	Stage IIA	Mastectomy	1
Slide-0042808_TI05198 4003	0.2532	6455	0	Negative	Positive	Positive	NA	1181	2	7636	1	M0	N0	T2	Stage IIA	Mastectomy	1
Slide-0043341_TI05259 4001		2746	1		Positive	Positive	4045	1299	1	4045	3	M0	N0	T1c	Stage IA	Mastectomy	1
Slide-0043342_TI05259 4002		2746	1		Positive	Positive	4045	1299	1	4045	3	M0	N0	T1c	Stage IA	Mastectomy	1
Slide-0043343_TI05259 4003	0.2532	2746	1		Positive	Positive	4045	1299	1	4045	3	M0	N0	T1c	Stage IA	Mastectomy	1
Slide-0060229_TI04439 4001	0.2532	1028	1	Negative	Positive	Negative	2585	1557	1	2585	3	MX	N1b	T4	Stage IIIB	Mastectomy	1
Slide-0060230_TI04439 4002	0.2532	1028	1	Negative	Positive	Negative	2585	1557	1	2585	3	MX	N1b	T4	Stage IIIB	Mastectomy	1
Slide-0060231_TI04439 4003	0.2532	1028	1	Negative	Positive	Negative	2585	1557	1	2585	3	MX	N1b	T4	Stage IIIB	Mastectomy	1
Slide-0000415_TI06707 4003		5171	0		Positive	Positive	NA	3028	2	8199	2	M0	N0	Tis	Stage 0	Mastectomy	1
Slide-0000416_TI06707 4004	0.4968	5171	0		Positive	Positive	NA	3028	2	8199	2	M0	N0	Tis	Stage 0	Mastectomy	1
Slide-0000417_TI06707 4005		5171	0		Positive	Positive	NA	3028	2	8199	2	M0	N0	Tis	Stage 0	Mastectomy	1
Slide-0059136_TI05553 4001	0.2532	3681	0	Negative	Negative	Negative	NA	4318	2	7999	2	M0	N0	T1b	Stage IA	Mastectomy	1
Slide-0059137_TI05553 4002		3681	0	Negative	Negative	Negative	NA	4318	2	7999	2	M0	N0	T1b	Stage IA	Mastectomy	1
Slide-0059138_TI05553 4003		3681	0	Negative	Negative	Negative	NA	4318	2	7999	2	M0	N0	T1b	Stage IA	Mastectomy	1
Slide-0043977_TI06418 4001		3359			Positive	Positive	NA	1093	3	4452	2	M0	N0	T1c	Stage IA	Lumpectomy	1
Slide-0043978_TI06418 4002		3359			Positive	Positive	NA	1093	3	4452	2	M0	N0	T1c	Stage IA	Lumpectomy	1
Slide-0043979_TI06418 4003	0.2532	3359			Positive	Positive	NA	1093	3	4452	2	M0	N0	T1c	Stage IA	Lumpectomy	1
Slide-0059754_TI03310 4001		3875	1	Equivocal	Negative	Positive	6119	2244	1	6119	3	M0	N0	T1c	Stage IA	Mastectomy	1
Slide-0059755_TI03310 4002	0.2532	3875	1	Equivocal	Negative	Positive	6119	2244	1	6119	3	M0	N0	T1c	Stage IA	Mastectomy	1
Slide-0059756_TI03310 4003		3875	1	Equivocal	Negative	Positive	6119	2244	1	6119	3	M0	N0	T1c	Stage IA	Mastectomy	1
Slide-0042732_TI05500 4001		7514	0				NA	761	2	8275	1	M0	N0	Tis	Stage 0	Biopsy Only	1
Slide-0042733_TI05500 4003	0.2532	7514	0				NA	761	2	8275	1	M0	N0	Tis	Stage 0	Biopsy Only	1
Slide-0043717_TI05695 4001	0.2532	5378	1	Negative	Positive	Positive	6952	1574	1	6952	2	M0	N0	Tis	Stage 0	Mastectomy	1
Slide-0043718_TI05695 4002		5378	1	Negative	Positive	Positive	6952	1574	1	6952	2	M0	N0	Tis	Stage 0	Mastectomy	1
Slide-0043719_TI05695 4003		5378	1	Negative	Positive	Positive	6952	1574	1	6952	2	M0	N0	Tis	Stage 0	Mastectomy	1
Slide-0043786_TI06038 4001	0.2532	1991	1		Positive	Positive	2582	591	1	2582	2	M0	N1b	T1c	Stage IIA	Mastectomy	1
Slide-0059884_TI05778 4001		4156	1	Equivocal	Positive	Negative	6235	2079	1	6235	1	MX	N0	T1c	Stage I	Lumpectomy	1
Slide-0059885_TI05778 4002	0.2532	4156	1	Equivocal	Positive	Negative	6235	2079	1	6235	1	MX	N0	T1c	Stage I	Lumpectomy	1
Slide-0059886_TI05778 4003		4156	1	Equivocal	Positive	Negative	6235	2079	1	6235	1	MX	N0	T1c	Stage I	Lumpectomy	1
Slide-0000477_TI06750 4003		4188	0		Positive	Positive	NA	2721	2	6909	2	MX	NX	Tis	Stage 0	Biopsy Only	1
Slide-0000478_TI06750 4004	0.4968	4188	0		Positive	Positive	NA	2721	2	6909	2	MX	NX	Tis	Stage 0	Biopsy Only	1
Slide-0000479_TI06750 4005		4188	0		Positive	Positive	NA	2721	2	6909	2	MX	NX	Tis	Stage 0	Biopsy Only	1
Slide-0043462_TI06435 4001		5946	0		Positive	Positive	NA	2107	2	8053	2	M0	N0	T1c	Stage IA	Lumpectomy	1
Slide-0043463_TI06435 4002		5946	0		Positive	Positive	NA	2107	2	8053	2	M0	N0	T1c	Stage IA	Lumpectomy	1
Slide-0043464_TI06435 4003		5946	0		Positive	Positive	NA	2107	2	8053	2	M0	N0	T1c	Stage IA	Lumpectomy	1
Slide-0059231_TI00572 4001		4576	0	Negative	Positive	Negative	NA	3461	2	8037	1	MX	N0	T1c	Stage I	Lumpectomy	1
Slide-0059232_TI00572 4002	0.2532	4576	0	Negative	Positive	Negative	NA	3461	2	8037	1	MX	N0	T1c	Stage I	Lumpectomy	1
Slide-0059233_TI00572 4003		4576	0	Negative	Positive	Negative	NA	3461	2	8037	1	MX	N0	T1c	Stage I	Lumpectomy	1
Slide-0043710_TI05692 4001	0.2532	2226	1	Positive	Positive	Positive	4252	2026	1	4252	2	M0	N0	T1b	Stage IA	Biopsy Only	1
Slide-0043711_TI05692 4002		2226	1	Positive	Positive	Positive	4252	2026	1	4252	2	M0	N0	T1b	Stage IA	Biopsy Only	1
Slide-0043712_TI05692 4003		2226	1	Positive	Positive	Positive	4252	2026	1	4252	2	M0	N0	T1b	Stage IA	Biopsy Only	1
Slide-0042868_TI05237 4001		4206	1	Negative	Positive	Positive	6892	2686	1	6892	2	M0	N0	T1b	Stage IA	Mastectomy	1
Slide-0042869_TI05237 4002	0.2532	4206	1	Negative	Positive	Positive	6892	2686	1	6892	2	M0	N0	T1b	Stage IA	Mastectomy	1
Slide-0042870_TI05237 4003		4206	1	Negative	Positive	Positive	6892	2686	1	6892	2	M0	N0	T1b	Stage IA	Mastectomy	1
Slide-0043734_TI05728 4001		6217	0	Negative	Positive	Positive	NA	2195	2	8412	2	MX	N0	T1c	Stage I	Mastectomy	1
Slide-0043735_TI05728 4002		6217	0	Negative	Positive	Positive	NA	2195	2	8412	2	MX	N0	T1c	Stage I	Mastectomy	1
Slide-0043736_TI05728 4003		6217	0	Negative	Positive	Positive	NA	2195	2	8412	2	MX	N0	T1c	Stage I	Mastectomy	1
Slide-0043743_TI05732 4001	0.2532	4969	0	Negative	Positive	Positive	NA	2871	2	7840	2	MX	N0	T1c	Stage I	Mastectomy	1
Slide-0043744_TI05732 4002		4969	0	Negative	Positive	Positive	NA	2871	2	7840	2	MX	N0	T1c	Stage I	Mastectomy	1
Slide-0043745_TI05732 4003		4969	0	Negative	Positive	Positive	NA	2871	2	7840	2	MX	N0	T1c	Stage I	Mastectomy	1
Slide-0043290_TI04081 4001		7214	0	Negative	Positive	Positive	NA	663	2	7877	1	M0	N1b	T2	Stage IIB	Mastectomy	1
Slide-0043291_TI04081 4002		7214	0	Negative	Positive	Positive	NA	663	2	7877	1	M0	N1b	T2	Stage IIB	Mastectomy	1
Slide-0043292_TI04081 4003		7214	0	Negative	Positive	Positive	NA	663	2	7877	1	M0	N1b	T2	Stage IIB	Mastectomy	1
Slide-0059388_TI04735 4001		182	1	Positive	Negative	Negative	4410	4228	1	4410	3	MX	NX	T1c	Stage I	Mastectomy	1
Slide-0059389_TI04735 4002	0.2532	182	1	Positive	Negative	Negative	4410	4228	1	4410	3	MX	NX	T1c	Stage I	Mastectomy	1
Slide-0059390_TI04735 4003		182	1	Positive	Negative	Negative	4410	4228	1	4410	3	MX	NX	T1c	Stage I	Mastectomy	1
Slide-0059391_TI04735 4004		182	1	Positive	Negative	Negative	4410	4228	1	4410	3	MX	NX	T1c	Stage I	Mastectomy	1
Slide-0060192_TI04792 4001		3426	0		Positive	Negative	NA	4334	2	7760		M0	N0	Tis	Stage 0	Lumpectomy	1
Slide-0060193_TI04792 4002		3426	0		Positive	Negative	NA	4334	2	7760		M0	N0	Tis	Stage 0	Lumpectomy	1
Slide-0059392_TI04736 4001		3833	1	Negative	Positive	Positive	8147	4314	1	8147	2	M0	N0	T1c	Stage IA	Lumpectomy	1
Slide-0059393_TI04736 4002		3833	1	Negative	Positive	Positive	8147	4314	1	8147	2	M0	N0	T1c	Stage IA	Lumpectomy	1
Slide-0059394_TI04736 4003	0.2532	3833	1	Negative	Positive	Positive	8147	4314	1	8147	2	M0	N0	T1c	Stage IA	Lumpectomy	1
Slide-0059395_TI04736 4004		3833	1	Negative	Positive	Positive	8147	4314	1	8147	2	M0	N0	T1c	Stage IA	Lumpectomy	1
Slide-0043423_TI05308 4001		6757	0		Positive	Positive	NA	1452	2	8209	2	M0	N1a	T1c	Stage IIA	Lumpectomy	1
Slide-0043424_TI05308 4002	0.2532	6757	0		Positive	Positive	NA	1452	2	8209	2	M0	N1a	T1c	Stage IIA	Lumpectomy	1
Slide-0043425_TI05308 4003		6757	0		Positive	Positive	NA	1452	2	8209	2	M0	N1a	T1c	Stage IIA	Lumpectomy	1
Slide-0059373_TI04788 4001		3987	0		Negative	Negative	NA	3982	2	7969	3	M0	N0	Tis	Stage 0	Mastectomy	1
Slide-0059374_TI04788 4002	0.2532	3987	0		Negative	Negative	NA	3982	2	7969	3	M0	N0	Tis	Stage 0	Mastectomy	1
Slide-0059375_TI04788 4003		3987	0		Negative	Negative	NA	3982	2	7969	3	M0	N0	Tis	Stage 0	Mastectomy	1
Slide-0043066_TI04648 4001		5983	0	Negative	Positive	Negative	NA	2826	2	8809	1	M0	N0	T1c	Stage IA	Lumpectomy	1
Slide-0043067_TI04648 4002		5983	0	Negative	Positive	Negative	NA	2826	2	8809	1	M0	N0	T1c	Stage IA	Lumpectomy	1
Slide-0043068_TI04648 4003		5983	0	Negative	Positive	Negative	NA	2826	2	8809	1	M0	N0	T1c	Stage IA	Lumpectomy	1
Slide-0043069_TI04648 4004		5983	0	Negative	Positive	Negative	NA	2826	2	8809	1	M0	N0	T1c	Stage IA	Lumpectomy	1
Slide-0043070_TI04648 4005		5983	0	Negative	Positive	Negative	NA	2826	2	8809	1	M0	N0	T1c	Stage IA	Lumpectomy	1
Slide-0043071_TI04648 4006	0.2532	5983	0	Negative	Positive	Negative	NA	2826	2	8809	1	M0	N0	T1c	Stage IA	Lumpectomy	1
Slide-0043055_TI04644 4001	0.2532	6387	0	Negative	Positive	Positive	NA	588	2	6975	1	M0	N0	T1b	Stage IA	Lumpectomy	1
Slide-0043056_TI04644 4003		6387	0	Negative	Positive	Positive	NA	588	2	6975	1	M0	N0	T1b	Stage IA	Lumpectomy	1
Slide-0059377_TI04732 4001		3523	1	Negative	Positive	Negative	5130	1607	1	5130	2	M0	N0	T1b	Stage IA	Lumpectomy	1
Slide-0059378_TI04732 4002		3523	1	Negative	Positive	Negative	5130	1607	1	5130	2	M0	N0	T1b	Stage IA	Lumpectomy	1
Slide-0059379_TI04732 4003		3523	1	Negative	Positive	Negative	5130	1607	1	5130	2	M0	N0	T1b	Stage IA	Lumpectomy	1
Slide-0059380_TI04732 4004		3523	1	Negative	Positive	Negative	5130	1607	1	5130	2	M0	N0	T1b	Stage IA	Lumpectomy	1
Slide-0818207_TI06842 4003		4241	0		Positive	Positive	NA	3463	2	7704		M0	N0	Tis	Stage 0	Mastectomy	1
Slide-0000548_TI06842 4004		4241	0		Positive	Positive	NA	3463	2	7704		M0	N0	Tis	Stage 0	Mastectomy	1
Slide-0818208_TI06842 4005		4241	0		Positive	Positive	NA	3463	2	7704		M0	N0	Tis	Stage 0	Mastectomy	1
Slide-0059637_TI04387 4001		1161	1	Negative	Negative	Negative	4741	3580	1	4741	3				Stage IV	Mastectomy	1
Slide-0059638_TI04387 4002		1161	1	Negative	Negative	Negative	4741	3580	1	4741	3				Stage IV	Mastectomy	1
Slide-0059639_TI04387 4003	0.2532	1161	1	Negative	Negative	Negative	4741	3580	1	4741	3				Stage IV	Mastectomy	1
Slide-0059640_TI04387 4004		1161	1	Negative	Negative	Negative	4741	3580	1	4741	3				Stage IV	Mastectomy	1
Slide-0059283_TI04757 4001		5938	0				NA	896	2	6834		M0	N0	Tis	Stage 0	Mastectomy	1
Slide-0059284_TI04757 4002		5938	0				NA	896	2	6834		M0	N0	Tis	Stage 0	Mastectomy	1
Slide-0059285_TI04757 4003		5938	0				NA	896	2	6834		M0	N0	Tis	Stage 0	Mastectomy	1
Slide-0059286_TI04757 4004		5938	0				NA	896	2	6834		M0	N0	Tis	Stage 0	Mastectomy	1
Slide-0059287_TI04757 4005		5938	0				NA	896	2	6834		M0	N0	Tis	Stage 0	Mastectomy	1
Slide-0043638_TI06462 4001	0.2532	5020	1	Negative	Positive	Positive	6080	1060	1	6080	2	M0	N0	T2	Stage IIA	Mastectomy	1
Slide-0043639_TI06462 4002		5020	1	Negative	Positive	Positive	6080	1060	1	6080	2	M0	N0	T2	Stage IIA	Mastectomy	1
Slide-0043640_TI06462 4003		5020	1	Negative	Positive	Positive	6080	1060	1	6080	2	M0	N0	T2	Stage IIA	Mastectomy	1
Slide-0043874_TI05770 4001		4855	1	Negative	Positive	Positive	8810	3955	1	8810	1	MX	N0	T1b	Stage I	Mastectomy	1
Slide-0043875_TI05770 4002		4855	1	Negative	Positive	Positive	8810	3955	1	8810	1	MX	N0	T1b	Stage I	Mastectomy	1
Slide-0043876_TI05770 4003	0.2532	4855	1	Negative	Positive	Positive	8810	3955	1	8810	1	MX	N0	T1b	Stage I	Mastectomy	1
Slide-0043470_TI06438 4001		3626					NA	1596	4	5222		M0	N0	Tis	Stage 0	Lumpectomy	1
Slide-0043471_TI06438 4002		3626					NA	1596	4	5222		M0	N0	Tis	Stage 0	Lumpectomy	1
Slide-0043472_TI06438 4003		3626					NA	1596	4	5222		M0	N0	Tis	Stage 0	Lumpectomy	1
Slide-0059926_TI05570 4001	0.2532	4469	0	Negative	Positive	Equivocal	NA	3180	2	7649	1	M0	N0	T1b	Stage IA	Lumpectomy	1
Slide-0043801_TI06045 4002	0.2532	3252	1		Positive	Positive	4807	1555	1	4807	1	M0	N0	T1b	Stage IA	Lumpectomy	1
Slide-0043802_TI06045 4003		3252	1		Positive	Positive	4807	1555	1	4807	1	M0	N0	T1b	Stage IA	Lumpectomy	1
Slide-0043803_TI06045 4004		3252	1		Positive	Positive	4807	1555	1	4807	1	M0	N0	T1b	Stage IA	Lumpectomy	1
Slide-0060053_TI04091 4001		3918	0	Negative	Negative	Negative	NA	3433	2	7351	3	M0	N0	T1c	Stage IA	Mastectomy	1
Slide-0060054_TI04091 4002	0.2532	3918	0	Negative	Negative	Negative	NA	3433	2	7351	3	M0	N0	T1c	Stage IA	Mastectomy	1
Slide-0043965_TI06391 4001	0.2532	5517	1		Positive	Positive	5908	391	1	5908	1	M0	N0	T1c	Stage IA	Mastectomy	1
Slide-0042559_TI06391 4002		5517	1		Positive	Positive	5908	391	1	5908	1	M0	N0	T1c	Stage IA	Mastectomy	1
Slide-0043966_TI06391 4003		5517	1		Positive	Positive	5908	391	1	5908	1	M0	N0	T1c	Stage IA	Mastectomy	1
Slide-0059523_TI04412 4001	0.2532	532	1		Equivocal	Positive	1003	471	1	1003	2	M0	N0	T2	Stage IIA	Mastectomy	1
Slide-0059524_TI04412 4002	0.2532	532	1		Equivocal	Positive	1003	471	1	1003	2	M0	N0	T2	Stage IIA	Mastectomy	1
Slide-0060097_TI04113 4001	0.2532	4159	0	Negative	Positive	Equivocal	NA	4715	2	8874	2	M0	N0	T1b	Stage IA	Lumpectomy	1
Slide-0060098_TI04113 4002		4159	0	Negative	Positive	Equivocal	NA	4715	2	8874	2	M0	N0	T1b	Stage IA	Lumpectomy	1
Slide-0060099_TI04113 4003		4159	0	Negative	Positive	Equivocal	NA	4715	2	8874	2	M0	N0	T1b	Stage IA	Lumpectomy	1
Slide-0818228_TI07008 4003		4356	0		Positive	Positive	NA	2822	2	7178	3	M0	N0	Tis	Stage 0	Lumpectomy	1
Slide-0818229_TI07008 4004		4356	0		Positive	Positive	NA	2822	2	7178	3	M0	N0	Tis	Stage 0	Lumpectomy	1
Slide-0000547_TI07008 4005	0.5006	4356	0		Positive	Positive	NA	2822	2	7178	3	M0	N0	Tis	Stage 0	Lumpectomy	1
Slide-0000513_TI06794 4003		4407	0		Positive	Positive	NA	3440	2	7847		M0	N0	Tis	Stage 0	Biopsy Only	1
Slide-0000514_TI06794 4004		4407	0		Positive	Positive	NA	3440	2	7847		M0	N0	Tis	Stage 0	Biopsy Only	1
Slide-0000515_TI06794 4005		4407	0		Positive	Positive	NA	3440	2	7847		M0	N0	Tis	Stage 0	Biopsy Only	1
Slide-0000568_TI07108 4003		6269	0				NA	2600	2	8869	3	MX	NX	Tis	Stage 0	Lumpectomy	1
Slide-0000569_TI07108 4004	0.5006	6269	0				NA	2600	2	8869	3	MX	NX	Tis	Stage 0	Lumpectomy	1
Slide-0818268_TI07108 4005		6269	0				NA	2600	2	8869	3	MX	NX	Tis	Stage 0	Lumpectomy	1
Slide-0818234_TI07032 4003		4312	0		Positive	Positive	NA	2235	2	6547		M0	N0	Tis	Stage 0	Mastectomy	1
Slide-0818235_TI07032 4004		4312	0		Positive	Positive	NA	2235	2	6547		M0	N0	Tis	Stage 0	Mastectomy	1
Slide-0000418_TI06709 4003	0.4968	6754	0				NA	2166	2	8920	1	M0	N0	Tis	Stage 0	Lumpectomy	1
Slide-0000419_TI06709 4004		6754	0				NA	2166	2	8920	1	M0	N0	Tis	Stage 0	Lumpectomy	1
Slide-0000420_TI06709 4005		6754	0				NA	2166	2	8920	1	M0	N0	Tis	Stage 0	Lumpectomy	1
Slide-0043842_TI06063 4001	0.2532	4175	1	Negative	Positive	Positive	5358	1183	1	5358	2	M0	N1b	T1c	Stage IIA	Mastectomy	1
Slide-0059507_TI04406 4001	0.2532	3522	1	Negative	Positive	Equivocal	6020	2498	1	6020	1	M0	N0	T2	Stage IIA	Mastectomy	1
Slide-0043656_TI03287 4001		5596	0	Negative	Positive	Positive	NA	872	2	6468	2	MX	N0	T2	Stage IIA	Mastectomy	1
Slide-0059545_TI04421 4001	0.2532	1731	1	Positive	Positive	Negative	5738	4007	1	5738	2	M0	N0	T1c	Stage IA	Mastectomy	1
Slide-0059546_TI04421 4002		1731	1	Positive	Positive	Negative	5738	4007	1	5738	2	M0	N0	T1c	Stage IA	Mastectomy	1
Slide-0059547_TI04421 4003		1731	1	Positive	Positive	Negative	5738	4007	1	5738	2	M0	N0	T1c	Stage IA	Mastectomy	1
Slide-0042773_TI05519 4001		3634	1	Positive	Negative	Negative	3642	8	1	3642	2	M0	N0	T1c	Stage IA	Lumpectomy	1
Slide-0042774_TI05519 4002	0.2532	3634	1	Positive	Negative	Negative	3642	8	1	3642	2	M0	N0	T1c	Stage IA	Lumpectomy	1
Slide-0042775_TI05519 4003		3634	1	Positive	Negative	Negative	3642	8	1	3642	2	M0	N0	T1c	Stage IA	Lumpectomy	1
Slide-0043996_TI05311 4001		4960	1	Negative	Positive	Negative	7695	2735	1	7695		M0	N0	T1b	Stage IA	Biopsy Only	1
Slide-0000565_TI07077 4003		4946	0				NA	2958	2	7904		M0	N0	Tis	Stage 0	Mastectomy	1
Slide-0818265_TI07077 4004		4946	0				NA	2958	2	7904		M0	N0	Tis	Stage 0	Mastectomy	1
Slide-0818266_TI07077 4005		4946	0				NA	2958	2	7904		M0	N0	Tis	Stage 0	Mastectomy	1
Slide-0060033_TI04139 4001		2704	1	Negative	Positive	Equivocal	4910	2206	1	4910	2	M0	N1b	T2	Stage IIB	Lumpectomy	1
Slide-0060034_TI04139 4002		2704	1	Negative	Positive	Equivocal	4910	2206	1	4910	2	M0	N1b	T2	Stage IIB	Lumpectomy	1
Slide-0060035_TI04139 4003	0.2532	2704	1	Negative	Positive	Equivocal	4910	2206	1	4910	2	M0	N1b	T2	Stage IIB	Lumpectomy	1
Slide-0042736_TI05502 4001		5230	0	Negative	Positive	Negative	NA	1401	2	6631	2	M0	N1a	T1c	Stage IIA	Lumpectomy	1
Slide-0042737_TI05502 4002	0.2532	5230	0	Negative	Positive	Negative	NA	1401	2	6631	2	M0	N1a	T1c	Stage IIA	Lumpectomy	1
Slide-0042738_TI05502 4003		5230	0	Negative	Positive	Negative	NA	1401	2	6631	2	M0	N1a	T1c	Stage IIA	Lumpectomy	1
Slide-0059410_TI04740 4001		4719	1				5329	610	1	5329	1	M0	N0	Tis	Stage 0	Biopsy Only	1
Slide-0059411_TI04740 4002	0.2532	4719	1				5329	610	1	5329	1	M0	N0	Tis	Stage 0	Biopsy Only	1
Slide-0059412_TI04740 4003		4719	1				5329	610	1	5329	1	M0	N0	Tis	Stage 0	Biopsy Only	1
Slide-0059413_TI04740 4004		4719	1				5329	610	1	5329	1	M0	N0	Tis	Stage 0	Biopsy Only	1
Slide-0059414_TI04740 4005		4719	1				5329	610	1	5329	1	M0	N0	Tis	Stage 0	Biopsy Only	1
Slide-0059415_TI04740 4006		4719	1				5329	610	1	5329	1	M0	N0	Tis	Stage 0	Biopsy Only	1
Slide-0060055_TI04092 4001		6698	0	Positive	Negative	Positive	NA	2312	2	9010	3	M0	N1b	T1c	Stage IIA	Mastectomy	1
Slide-0060056_TI04092 4002		6698	0	Positive	Negative	Positive	NA	2312	2	9010	3	M0	N1b	T1c	Stage IIA	Mastectomy	1
Slide-0060057_TI04092 4003	0.2532	6698	0	Positive	Negative	Positive	NA	2312	2	9010	3	M0	N1b	T1c	Stage IIA	Mastectomy	1
Slide-0060241_TI00800 4001	0.2532	7015	0		Negative	Negative	NA	451	2	7466	3	M0	N0	Tis	Stage 0	Mastectomy	1
Slide-0060242_TI00800 4002		7015	0		Negative	Negative	NA	451	2	7466	3	M0	N0	Tis	Stage 0	Mastectomy	1
Slide-0060243_TI00800 4003		7015	0		Negative	Negative	NA	451	2	7466	3	M0	N0	Tis	Stage 0	Mastectomy	1
Slide-0059163_TI05562 4001		1795		Negative	Equivocal	Negative	NA	5075	3	6870	2	M0	N0	T1c	Stage IA	Mastectomy	1
Slide-0059164_TI05562 4002	0.2532	1795		Negative	Equivocal	Negative	NA	5075	3	6870	2	M0	N0	T1c	Stage IA	Mastectomy	1
Slide-0059165_TI05562 4003		1795		Negative	Equivocal	Negative	NA	5075	3	6870	2	M0	N0	T1c	Stage IA	Mastectomy	1
Slide-0044047_TI00679 4001		4027	1	Negative	Positive	Positive	6272	2245	1	6272		M0	N0	T2	Stage IIA	Mastectomy	1
Slide-0044048_TI00679 4002		4027	1	Negative	Positive	Positive	6272	2245	1	6272		M0	N0	T2	Stage IIA	Mastectomy	1
Slide-0044049_TI00679 4003		4027	1	Negative	Positive	Positive	6272	2245	1	6272		M0	N0	T2	Stage IIA	Mastectomy	1
Slide-0043831_TI06055 4001	0.2532	5354	1				7634	2280	1	7634	1	MX	NX	Tis	Stage 0	Biopsy Only	1
Slide-0043832_TI06055 4002		5354	1				7634	2280	1	7634	1	MX	NX	Tis	Stage 0	Biopsy Only	1
Slide-0059279_TI04756 4001	0.2532	4407	0	Negative	Negative	Negative	NA	3289	2	7696	3	M0	N0	T2	Stage IIA	Mastectomy	1
Slide-0059280_TI04756 4002		4407	0	Negative	Negative	Negative	NA	3289	2	7696	3	M0	N0	T2	Stage IIA	Mastectomy	1
Slide-0059281_TI04756 4003		4407	0	Negative	Negative	Negative	NA	3289	2	7696	3	M0	N0	T2	Stage IIA	Mastectomy	1
Slide-0059282_TI04756 4004		4407	0	Negative	Negative	Negative	NA	3289	2	7696	3	M0	N0	T2	Stage IIA	Mastectomy	1
Slide-0043585_TI06014 4001		5993	0	Equivocal	Positive	Positive	NA	1460	2	7453	2	M0	N1b	T1c	Stage IIA	Mastectomy	1
Slide-0043586_TI06014 4002	0.2532	5993	0	Equivocal	Positive	Positive	NA	1460	2	7453	2	M0	N1b	T1c	Stage IIA	Mastectomy	1
Slide-0043587_TI06014 4003		5993	0	Equivocal	Positive	Positive	NA	1460	2	7453	2	M0	N1b	T1c	Stage IIA	Mastectomy	1
Slide-0043588_TI06014 4004		5993	0	Equivocal	Positive	Positive	NA	1460	2	7453	2	M0	N1b	T1c	Stage IIA	Mastectomy	1
Slide-0059218_TI00568 4001		4431	0	Positive	Negative	Negative	NA	3519	2	7950	2	M0	N0	T1c	Stage IA	Lumpectomy	1
Slide-0059219_TI00568 4002	0.2532	4431	0	Positive	Negative	Negative	NA	3519	2	7950	2	M0	N0	T1c	Stage IA	Lumpectomy	1
Slide-0059220_TI00568 4003		4431	0	Positive	Negative	Negative	NA	3519	2	7950	2	M0	N0	T1c	Stage IA	Lumpectomy	1
Slide-0043401_TI05296 4002		6550	0		Positive	Positive	NA	2578	2	9128	3	M0	N1a	T1c	Stage IIA	Mastectomy	1
Slide-0043402_TI05296 4003		6550	0		Positive	Positive	NA	2578	2	9128	3	M0	N1a	T1c	Stage IIA	Mastectomy	1
Slide-0059904_TI05790 4001		5399	0	Negative	Positive	Equivocal	NA	3705	2	9104	2	MX	N0	T1b	Stage I	Mastectomy	1
Slide-0059905_TI05790 4002	0.2532	5399	0	Negative	Positive	Equivocal	NA	3705	2	9104	2	MX	N0	T1b	Stage I	Mastectomy	1
Slide-0059906_TI05790 4003		5399	0	Negative	Positive	Equivocal	NA	3705	2	9104	2	MX	N0	T1b	Stage I	Mastectomy	1
Slide-0059183_TI00550 4001	0.2532	6400	0	Negative	Negative	Negative	NA	1750	2	8150	2	M0	N0	T1c	Stage IA	Mastectomy	1
Slide-0059184_TI00550 4002		6400	0	Negative	Negative	Negative	NA	1750	2	8150	2	M0	N0	T1c	Stage IA	Mastectomy	1
Slide-0059185_TI00550 4003		6400	0	Negative	Negative	Negative	NA	1750	2	8150	2	M0	N0	T1c	Stage IA	Mastectomy	1
Slide-0059186_TI00550 4004		6400	0	Negative	Negative	Negative	NA	1750	2	8150	2	M0	N0	T1c	Stage IA	Mastectomy	1
Slide-0000544_TI06839 4003		6771	0				NA	383	2	7154		M0	N0	Tis	Stage 0	Lumpectomy	1
Slide-0000545_TI06839 4004		6771	0				NA	383	2	7154		M0	N0	Tis	Stage 0	Lumpectomy	1
Slide-0000439_TI06725 4003		4613	0		Positive	Positive	NA	2920	2	7533		MX	NX	Tis	Stage 0	Mastectomy	1
Slide-0000440_TI06725 4004		4613	0		Positive	Positive	NA	2920	2	7533		MX	NX	Tis	Stage 0	Mastectomy	1
Slide-0000441_TI06725 4005		4613	0		Positive	Positive	NA	2920	2	7533		MX	NX	Tis	Stage 0	Mastectomy	1
Slide-0043574_TI06009 4001		3790			Positive	Positive	NA	2066	3	5856		M0	N1b	T1c	Stage IIA	Lumpectomy	1
Slide-0043575_TI06009 4002		3790			Positive	Positive	NA	2066	3	5856		M0	N1b	T1c	Stage IIA	Lumpectomy	1
Slide-0043576_TI06009 4003		3790			Positive	Positive	NA	2066	3	5856		M0	N1b	T1c	Stage IIA	Lumpectomy	1
Slide-0042992_TI04719 4001		6148	0	Negative	Positive	Positive	NA	1140	2	7288		M0	N0	T1c	Stage IA	Mastectomy	1
Slide-0042993_TI04719 4002		6148	0	Negative	Positive	Positive	NA	1140	2	7288		M0	N0	T1c	Stage IA	Mastectomy	1
Slide-0060144_TI06084 4001	0.2532	3345		Positive	Positive	Equivocal	NA	1134	3	4479	3	M0	N0	T1b	Stage IA	Mastectomy	1
Slide-0060145_TI06084 4002	0.2532	3345		Positive	Positive	Equivocal	NA	1134	3	4479	3	M0	N0	T1b	Stage IA	Mastectomy	1
Slide-0060146_TI06084 4003		3345		Positive	Positive	Equivocal	NA	1134	3	4479	3	M0	N0	T1b	Stage IA	Mastectomy	1
Slide-0060147_TI06084 4004		3345		Positive	Positive	Equivocal	NA	1134	3	4479	3	M0	N0	T1b	Stage IA	Mastectomy	1
Slide-0060211_TI04797 4001		4822	0	Positive	Negative	Negative	NA	2415	2	7237	3	M0	N1b	T2	Stage IIB	Mastectomy	1
Slide-0060212_TI04797 4002		4822	0	Positive	Negative	Negative	NA	2415	2	7237	3	M0	N1b	T2	Stage IIB	Mastectomy	1
Slide-0060213_TI04797 4003		4822	0	Positive	Negative	Negative	NA	2415	2	7237	3	M0	N1b	T2	Stage IIB	Mastectomy	1
Slide-0060214_TI04797 4004		4822	0	Positive	Negative	Negative	NA	2415	2	7237	3	M0	N1b	T2	Stage IIB	Mastectomy	1
Slide-0060215_TI04797 4005	0.2532	4822	0	Positive	Negative	Negative	NA	2415	2	7237	3	M0	N1b	T2	Stage IIB	Mastectomy	1
Slide-0059796_TI06069 4001	0.2532	1812		Positive	Negative	Negative	NA	2919	3	4731	3	M0	N0	T1c	Stage IA	Mastectomy	1
Slide-0059252_TI04429 4001		1768	1	Positive	Negative	Negative	2076	308	1	2076		M0	N1b	T4d	Stage IIIB	Mastectomy	1
Slide-0059253_TI04429 4002		1768	1	Positive	Negative	Negative	2076	308	1	2076		M0	N1b	T4d	Stage IIIB	Mastectomy	1
Slide-0059254_TI04429 4003		1768	1	Positive	Negative	Negative	2076	308	1	2076		M0	N1b	T4d	Stage IIIB	Mastectomy	1
Slide-0059255_TI04429 4004		1768	1	Positive	Negative	Negative	2076	308	1	2076		M0	N1b	T4d	Stage IIIB	Mastectomy	1
Slide-0043479_TI06442 4001		6072	0	Negative	Positive	Positive	NA	1209	2	7281		M0	N1b	T1b	Stage IIA	Mastectomy	1
Slide-0043480_TI06442 4002		6072	0	Negative	Positive	Positive	NA	1209	2	7281		M0	N1b	T1b	Stage IIA	Mastectomy	1
Slide-0043481_TI06442 4003		6072	0	Negative	Positive	Positive	NA	1209	2	7281		M0	N1b	T1b	Stage IIA	Mastectomy	1
Slide-0059343_TI04775 4001		2514	1	Negative	Negative	Negative	3429	915	1	3429	3	M0	N0	T1c	Stage IA	Biopsy Only	1
Slide-0059344_TI04775 4002	0.2532	2514	1	Negative	Negative	Negative	3429	915	1	3429	3	M0	N0	T1c	Stage IA	Biopsy Only	1
Slide-0000501_TI06782 4003		4734	0		Positive	Positive	NA	3328	2	8062	2	M0	N0	Tis	Stage 0	Lumpectomy	1
Slide-0000502_TI06782 4004		4734	0		Positive	Positive	NA	3328	2	8062	2	M0	N0	Tis	Stage 0	Lumpectomy	1
Slide-0000503_TI06782 4005		4734	0		Positive	Positive	NA	3328	2	8062	2	M0	N0	Tis	Stage 0	Lumpectomy	1
Slide-0060080_TI04103 4001		1427	1	Negative	Positive	Negative	4990	3563	1	4990	2	M0	N0	T1c	Stage IA	Lumpectomy	1
Slide-0060081_TI04103 4002		1427	1	Negative	Positive	Negative	4990	3563	1	4990	2	M0	N0	T1c	Stage IA	Lumpectomy	1
Slide-0060082_TI04103 4003		1427	1	Negative	Positive	Negative	4990	3563	1	4990	2	M0	N0	T1c	Stage IA	Lumpectomy	1
Slide-0042695_TI04072 4001	0.2532	7201	0	Negative	Positive	Positive	NA	1180	2	8381	1	M0	N0	T1b	Stage IA	Lumpectomy	1
Slide-0000459_TI06741 4003		4483	0				NA	1938	2	6421		M0	N0	Tis	Stage 0	Mastectomy	1
Slide-0000460_TI06741 4004		4483	0				NA	1938	2	6421		M0	N0	Tis	Stage 0	Mastectomy	1
Slide-0000461_TI06741 4005		4483	0				NA	1938	2	6421		M0	N0	Tis	Stage 0	Mastectomy	1
Slide-0059770_TI03318 4001		5370	1	Negative	Positive	Positive	5993	623	1	5993	2	M0	N0	T1c	Stage IA	Biopsy Only	1
Slide-0059771_TI03318 4002	0.2532	5370	1	Negative	Positive	Positive	5993	623	1	5993	2	M0	N0	T1c	Stage IA	Biopsy Only	1
Slide-0059772_TI03318 4003		5370	1	Negative	Positive	Positive	5993	623	1	5993	2	M0	N0	T1c	Stage IA	Biopsy Only	1
Slide-0043179_TI05187 4001		5669	0		Positive	Positive	NA	2636	2	8305	1	M0	N0	T1b	Stage IA	Lumpectomy	1
Slide-0000394_TI06696 4003		4476	0		Positive	Positive	NA	2471	2	6947		M0	N0	Tis	Stage 0	Lumpectomy	1
Slide-0000395_TI06696 4004		4476	0		Positive	Positive	NA	2471	2	6947		M0	N0	Tis	Stage 0	Lumpectomy	1
Slide-0000396_TI06696 4005		4476	0		Positive	Positive	NA	2471	2	6947		M0	N0	Tis	Stage 0	Lumpectomy	1
Slide-0043113_TI04683 4001		3325					NA	797	3	4122		M0	N0	Tis	Stage 0	Mastectomy	1
Slide-0043114_TI04683 4002		3325					NA	797	3	4122		M0	N0	Tis	Stage 0	Mastectomy	1
Slide-0043115_TI04683 4003		3325					NA	797	3	4122		M0	N0	Tis	Stage 0	Mastectomy	1
Slide-0043116_TI04683 4004		3325					NA	797	3	4122		M0	N0	Tis	Stage 0	Mastectomy	1
Slide-0000562_TI07044 4003		6217	0				NA	2852	2	9069		M0	N0	Tis	Stage 0	Mastectomy	1
Slide-0000563_TI07044 4004		6217	0				NA	2852	2	9069		M0	N0	Tis	Stage 0	Mastectomy	1
Slide-0000564_TI07044 4005		6217	0				NA	2852	2	9069		M0	N0	Tis	Stage 0	Mastectomy	1
Slide-0059422_TI04743 4001		5544	0	Negative	Positive	Negative	NA	2511	2	8055	2	M0	N0	T1b	Stage IA	Biopsy Only	1
Slide-0059423_TI04743 4002	0.2532	5544	0	Negative	Positive	Negative	NA	2511	2	8055	2	M0	N0	T1b	Stage IA	Biopsy Only	1
Slide-0059424_TI04743 4003		5544	0	Negative	Positive	Negative	NA	2511	2	8055	2	M0	N0	T1b	Stage IA	Biopsy Only	1
Slide-0044040_TI00674 4001		5849	1				6330	481	1	6330		M0	N0	Tis	Stage 0	Mastectomy	1
Slide-0044041_TI00674 4002		5849	1				6330	481	1	6330		M0	N0	Tis	Stage 0	Mastectomy	1
Slide-0044042_TI00674 4003		5849	1				6330	481	1	6330		M0	N0	Tis	Stage 0	Mastectomy	1
Slide-0044043_TI00674 4004		5849	1				6330	481	1	6330		M0	N0	Tis	Stage 0	Mastectomy	1
Slide-0818230_TI07009 4003		3649	0		Positive	Positive	NA	5169	2	8818		M0	N0	Tis	Stage 0	Lumpectomy	1
Slide-0818231_TI07009 4004		3649	0		Positive	Positive	NA	5169	2	8818		M0	N0	Tis	Stage 0	Lumpectomy	1
Slide-0818232_TI07009 4005		3649	0		Positive	Positive	NA	5169	2	8818		M0	N0	Tis	Stage 0	Lumpectomy	1
Slide-0042835_TI05215 4001		3593	1		Positive	Positive	4658	1065	1	4658	1	M0	N0	T2	Stage IIA	Mastectomy	1
Slide-0042836_TI05215 4002	0.2532	3593	1		Positive	Positive	4658	1065	1	4658	1	M0	N0	T2	Stage IIA	Mastectomy	1
Slide-0042837_TI05215 4003		3593	1		Positive	Positive	4658	1065	1	4658	1	M0	N0	T2	Stage IIA	Mastectomy	1
Slide-0043983_TI06420 4001		6499	0		Positive	Positive	NA	916	2	7415	2	M0	N0	T2	Stage IIA	Lumpectomy	1
Slide-0043984_TI06420 4002		6499	0		Positive	Positive	NA	916	2	7415	2	M0	N0	T2	Stage IIA	Lumpectomy	1
Slide-0043427_TI06420 4003		6499	0		Positive	Positive	NA	916	2	7415	2	M0	N0	T2	Stage IIA	Lumpectomy	1
Slide-0059780_TI03321 4001	0.2532	5268	0		Positive	Positive	NA	1568	2	6836	2	MX	N0	Tis	Stage 0	Lumpectomy	1
Slide-0059781_TI03321 4002		5268	0		Positive	Positive	NA	1568	2	6836	2	MX	N0	Tis	Stage 0	Lumpectomy	1
Slide-0059782_TI03321 4003		5268	0		Positive	Positive	NA	1568	2	6836	2	MX	N0	Tis	Stage 0	Lumpectomy	1
Slide-0818264_TI07074 4003		6181	1				6670	489	1	6670		M0	N0	Tis	Stage 0	Biopsy Only	1
Slide-0059760_TI03312 4001	0.2532	5885	0	Negative	Positive	Negative	NA	1050	2	6935	3	M0	N0	T1c	Stage IA	Mastectomy	1
Slide-0059751_TI03309 4001		5479	0	Equivocal	Negative	Negative	NA	923	2	6402		M0	N0	T2	Stage IIA	Mastectomy	1
Slide-0059752_TI03309 4002		5479	0	Equivocal	Negative	Negative	NA	923	2	6402		M0	N0	T2	Stage IIA	Mastectomy	1
Slide-0059753_TI03309 4003		5479	0	Equivocal	Negative	Negative	NA	923	2	6402		M0	N0	T2	Stage IIA	Mastectomy	1
Slide-0059559_TI04182 4001	0.2532	4367	0	Negative	Positive	Negative	NA	3766	2	8133	1	M0	N0	T1b	Stage IA	Lumpectomy	1
Slide-0000421_TI06710 4003		5038	0		Positive	Equivocal	NA	3108	2	8146	3	M0	N0	Tis	Stage 0	Lumpectomy	1
Slide-0000422_TI06710 4004		5038	0		Positive	Equivocal	NA	3108	2	8146	3	M0	N0	Tis	Stage 0	Lumpectomy	1
Slide-0000423_TI06710 4005	0.4968	5038	0		Positive	Equivocal	NA	3108	2	8146	3	M0	N0	Tis	Stage 0	Lumpectomy	1
Slide-0043889_TI06352 4001		3746	1		Positive	Negative	4984	1238	1	4984	1	M0	N0	T1b	Stage IA	Lumpectomy	1
Slide-0043890_TI06352 4002		3746	1		Positive	Negative	4984	1238	1	4984	1	M0	N0	T1b	Stage IA	Lumpectomy	1
Slide-0043891_TI06352 4003		3746	1		Positive	Negative	4984	1238	1	4984	1	M0	N0	T1b	Stage IA	Lumpectomy	1
Slide-0043004_TI04308 4001		6788	0	Negative	Positive	Positive	NA	1102	2	7890	1	MX	N0	T1c	Stage I	Mastectomy	1
Slide-0043005_TI04308 4002		6788	0	Negative	Positive	Positive	NA	1102	2	7890	1	MX	N0	T1c	Stage I	Mastectomy	1
Slide-0043006_TI04308 4003	0.2532	6788	0	Negative	Positive	Positive	NA	1102	2	7890	1	MX	N0	T1c	Stage I	Mastectomy	1
Slide-0059234_TI00573 4002	0.2532	4934	1		Negative	Equivocal	7536	2602	1	7536	3	M0	N0	Tis	Stage 0	Lumpectomy	1
Slide-0059235_TI00573 4003		4934	1		Negative	Equivocal	7536	2602	1	7536	3	M0	N0	Tis	Stage 0	Lumpectomy	1
Slide-0042814_TI05201 4001		3521	1	Negative	Positive	Positive	4790	1269	1	4790	1	M0	N1b	T3	Stage IIIA	Mastectomy	1
Slide-0042815_TI05201 4002		3521	1	Negative	Positive	Positive	4790	1269	1	4790	1	M0	N1b	T3	Stage IIIA	Mastectomy	1
Slide-0042816_TI05201 4003		3521	1	Negative	Positive	Positive	4790	1269	1	4790	1	M0	N1b	T3	Stage IIIA	Mastectomy	1
Slide-0042817_TI05201 4004		3521	1	Negative	Positive	Positive	4790	1269	1	4790	1	M0	N1b	T3	Stage IIIA	Mastectomy	1
Slide-0042783_TI05524 4001		2795	1	Negative	Positive	Positive	3146	351	1	3146	2	M0	N0	T1c	Stage IA	Lumpectomy	1
Slide-0042784_TI05524 4003	0.2532	2795	1	Negative	Positive	Positive	3146	351	1	3146	2	M0	N0	T1c	Stage IA	Lumpectomy	1
Slide-0060238_TI00799 4001	0.2532	6382	0	Equivocal	Negative	Negative	NA	749	2	7131	3	M0	N0	T2	Stage IIA	Mastectomy	1
Slide-0060239_TI00799 4002		6382	0	Equivocal	Negative	Negative	NA	749	2	7131	3	M0	N0	T2	Stage IIA	Mastectomy	1
Slide-0060240_TI00799 4003		6382	0	Equivocal	Negative	Negative	NA	749	2	7131	3	M0	N0	T2	Stage IIA	Mastectomy	1
Slide-0818249_TI07052 4003		5691	0				NA	1002	2	6693		M0	N0	Tis	Stage 0	Lumpectomy	1
Slide-0818250_TI07052 4004		5691	0				NA	1002	2	6693		M0	N0	Tis	Stage 0	Lumpectomy	1
Slide-0000556_TI07052 4005		5691	0				NA	1002	2	6693		M0	N0	Tis	Stage 0	Lumpectomy	1
Slide-0043061_TI04646 4002		3891	1	Negative	Positive	Positive	6678	2787	1	6678	1	M0	N0	T1b	Stage IA	Lumpectomy	1
Slide-0043062_TI04646 4003		3891	1	Negative	Positive	Positive	6678	2787	1	6678	1	M0	N0	T1b	Stage IA	Lumpectomy	1
Slide-0043016_TI04321 4001		7541	0				NA	663	2	8204		M0	NX	Tis	Stage 0	Lumpectomy	1
Slide-0043017_TI04321 4002		7541	0				NA	663	2	8204		M0	NX	Tis	Stage 0	Lumpectomy	1
Slide-0043018_TI04321 4003		7541	0				NA	663	2	8204		M0	NX	Tis	Stage 0	Lumpectomy	1
Slide-0043161_TI05182 4001		5042	1				7683	2641	1	7683	2	M0	N0	Tis	Stage 0	Mastectomy	1
Slide-0043162_TI05182 4002		5042	1				7683	2641	1	7683	2	M0	N0	Tis	Stage 0	Mastectomy	1
Slide-0043164_TI05182 4003		5042	1				7683	2641	1	7683	2	M0	N0	Tis	Stage 0	Mastectomy	1
Slide-0043386_TI05285 4001	0.2532	5279	0		Negative	Negative	NA	1399	2	6678	3	M0	N0	Tis	Stage 0	Biopsy Only	1
Slide-0043387_TI05285 4002		5279	0		Negative	Negative	NA	1399	2	6678	3	M0	N0	Tis	Stage 0	Biopsy Only	1
Slide-0043388_TI05285 4003		5279	0		Negative	Negative	NA	1399	2	6678	3	M0	N0	Tis	Stage 0	Biopsy Only	1
Slide-0044004_TI05317 4001	0.2532	5957	0	Negative	Positive	Positive	NA	2409	2	8366	2	M0	N0	T1b	Stage IA	Lumpectomy	1
Slide-0044005_TI05317 4002		5957	0	Negative	Positive	Positive	NA	2409	2	8366	2	M0	N0	T1b	Stage IA	Lumpectomy	1
Slide-0043037_TI04640 4001		6892	0		Negative	Negative	NA	1813	2	8705	3	M0	N0	T1c	Stage IA	Mastectomy	1
Slide-0043038_TI04640 4002		6892	0		Negative	Negative	NA	1813	2	8705	3	M0	N0	T1c	Stage IA	Mastectomy	1
Slide-0043039_TI04640 4003	0.2532	6892	0		Negative	Negative	NA	1813	2	8705	3	M0	N0	T1c	Stage IA	Mastectomy	1
Slide-0043040_TI04640 4004		6892	0		Negative	Negative	NA	1813	2	8705	3	M0	N0	T1c	Stage IA	Mastectomy	1
Slide-0060029_TI04137 4001		3651	0		Negative	Negative	NA	3786	2	7437	3	M0	N0	Tis	Stage 0	Lumpectomy	1
Slide-0060030_TI04137 4002		3651	0		Negative	Negative	NA	3786	2	7437	3	M0	N0	Tis	Stage 0	Lumpectomy	1
Slide-0060031_TI04137 4003	0.2532	3651	0		Negative	Negative	NA	3786	2	7437	3	M0	N0	Tis	Stage 0	Lumpectomy	1
Slide-0059525_TI04413 4001		5198	0		Positive	Negative	NA	1482	2	6680		M0	N0	Tis	Stage 0	Mastectomy	1
Slide-0059526_TI04413 4002		5198	0		Positive	Negative	NA	1482	2	6680		M0	N0	Tis	Stage 0	Mastectomy	1
Slide-0059527_TI04413 4003		5198	0		Positive	Negative	NA	1482	2	6680		M0	N0	Tis	Stage 0	Mastectomy	1
Slide-0059169_TI01302 4001		2711	1		Positive	Positive	3064	353	1	3064		M0	N1b	T2	Stage IIB	Mastectomy	1
Slide-0059170_TI01302 4002		2711	1		Positive	Positive	3064	353	1	3064		M0	N1b	T2	Stage IIB	Mastectomy	1
Slide-0059171_TI01302 4003		2711	1		Positive	Positive	3064	353	1	3064		M0	N1b	T2	Stage IIB	Mastectomy	1
Slide-0059172_TI01302 4004		2711	1		Positive	Positive	3064	353	1	3064		M0	N1b	T2	Stage IIB	Mastectomy	1
Slide-0059173_TI01302 4005		2711	1		Positive	Positive	3064	353	1	3064		M0	N1b	T2	Stage IIB	Mastectomy	1
Slide-0059174_TI01302 4006		2711	1		Positive	Positive	3064	353	1	3064		M0	N1b	T2	Stage IIB	Mastectomy	1
Slide-0059175_TI01302 4007		2711	1		Positive	Positive	3064	353	1	3064		M0	N1b	T2	Stage IIB	Mastectomy	1
Slide-0059176_TI01302 4008		2711	1		Positive	Positive	3064	353	1	3064		M0	N1b	T2	Stage IIB	Mastectomy	1
Slide-0059177_TI01302 4009		2711	1		Positive	Positive	3064	353	1	3064		M0	N1b	T2	Stage IIB	Mastectomy	1
Slide-0059797_TI06070 4002		3565	0	Negative	Negative	Negative	NA	3166	2	6731	3	MX	N0	T1b	Stage I	Lumpectomy	1
Slide-0059798_TI06070 4003		3565	0	Negative	Negative	Negative	NA	3166	2	6731	3	MX	N0	T1b	Stage I	Lumpectomy	1
Slide-0059799_TI06070 4004	0.2532	3565	0	Negative	Negative	Negative	NA	3166	2	6731	3	MX	N0	T1b	Stage I	Lumpectomy	1
Slide-0059959_TI05596 4001		3934	1	Negative	Positive	Negative	6335	2401	1	6335	2	M0	N0	T1b	Stage IA	Mastectomy	1
Slide-0059960_TI05596 4002		3934	1	Negative	Positive	Negative	6335	2401	1	6335	2	M0	N0	T1b	Stage IA	Mastectomy	1
Slide-0059961_TI05596 4003	0.2532	3934	1	Negative	Positive	Negative	6335	2401	1	6335	2	M0	N0	T1b	Stage IA	Mastectomy	1
Slide-0042886_TI05252 4001	0.2532	6402	1		Positive	Positive	7874	1472	1	7874	2	M0	N0	T1b	Stage IA	Mastectomy	1
Slide-0042887_TI05252 4002		6402	1		Positive	Positive	7874	1472	1	7874	2	M0	N0	T1b	Stage IA	Mastectomy	1
Slide-0042888_TI05252 4003		6402	1		Positive	Positive	7874	1472	1	7874	2	M0	N0	T1b	Stage IA	Mastectomy	1
Slide-0042889_TI05252 4004		6402	1		Positive	Positive	7874	1472	1	7874	2	M0	N0	T1b	Stage IA	Mastectomy	1
Slide-0059849_TI06505 4001	0.2532	7448	0		Negative	Negative	NA	819	2	8267	3	M0	N0	T1b	Stage IA	Mastectomy	1
Slide-0059363_TI04782 4001		6410	1	Negative	Negative	Negative	6957	547	1	6957	3	M0	N0	T1b	Stage IA	Lumpectomy	1
Slide-0059364_TI04782 4002	0.2532	6410	1	Negative	Negative	Negative	6957	547	1	6957	3	M0	N0	T1b	Stage IA	Lumpectomy	1
Slide-0059365_TI04782 4003		6410	1	Negative	Negative	Negative	6957	547	1	6957	3	M0	N0	T1b	Stage IA	Lumpectomy	1
Slide-0059757_TI03311 4001	0.2532	5825	0	Positive	Negative	Negative	NA	1166	2	6991	2	M0	N0	T1c	Stage IA	Lumpectomy	1
Slide-0059758_TI03311 4002		5825	0	Positive	Negative	Negative	NA	1166	2	6991	2	M0	N0	T1c	Stage IA	Lumpectomy	1
Slide-0059759_TI03311 4003		5825	0	Positive	Negative	Negative	NA	1166	2	6991	2	M0	N0	T1c	Stage IA	Lumpectomy	1
Slide-0059497_TI04403 4001		4267	1		Positive	Negative	6493	2226	1	6493		M0	N0	Tis	Stage 0	Lumpectomy	1
Slide-0059498_TI04403 4002		4267	1		Positive	Negative	6493	2226	1	6493		M0	N0	Tis	Stage 0	Lumpectomy	1
Slide-0059499_TI04403 4003		4267	1		Positive	Negative	6493	2226	1	6493		M0	N0	Tis	Stage 0	Lumpectomy	1
Slide-0060124_TI04122 4001	0.2532	6801	0	Negative	Positive	Negative	NA	1211	2	8012	1	M0	N0	T2	Stage IIA	Mastectomy	1
Slide-0060125_TI04122 4002		6801	0	Negative	Positive	Negative	NA	1211	2	8012	1	M0	N0	T2	Stage IIA	Mastectomy	1
Slide-0060126_TI04122 4003		6801	0	Negative	Positive	Negative	NA	1211	2	8012	1	M0	N0	T2	Stage IIA	Mastectomy	1
Slide-0060014_TI04127 4001		2297	1	Positive	Positive	Equivocal	4948	2651	1	4948	3	M0	N1b	T4b	Stage IIIB	Mastectomy	1
Slide-0060015_TI04127 4002		2297	1	Positive	Positive	Equivocal	4948	2651	1	4948	3	M0	N1b	T4b	Stage IIIB	Mastectomy	1
Slide-0060016_TI04127 4003		2297	1	Positive	Positive	Equivocal	4948	2651	1	4948	3	M0	N1b	T4b	Stage IIIB	Mastectomy	1
Slide-0043156_TI05159 4001		5407	0	Negative	Positive	Negative	NA	3268	2	8675	2	M0	N0	T1c	Stage IA	Lumpectomy	1
Slide-0043157_TI05159 4003		5407	0	Negative	Positive	Negative	NA	3268	2	8675	2	M0	N0	T1c	Stage IA	Lumpectomy	1
Slide-0059979_TI03327 4001		1325	1	Negative	Positive	Negative	4843	3518	1	4843	3	M1	N3	T2	Stage IV	Mastectomy	1
Slide-0059980_TI03327 4002		1325	1	Negative	Positive	Negative	4843	3518	1	4843	3	M1	N3	T2	Stage IV	Mastectomy	1
Slide-0059981_TI03327 4003	0.2532	1325	1	Negative	Positive	Negative	4843	3518	1	4843	3	M1	N3	T2	Stage IV	Mastectomy	1
Slide-0059982_TI03327 4004		1325	1	Negative	Positive	Negative	4843	3518	1	4843	3	M1	N3	T2	Stage IV	Mastectomy	1
Slide-0060045_TI04144 4001		2656	1	Negative	Positive	Negative	7429	4773	1	7429	2	M0	N0	T1c	Stage IA	Mastectomy	1
Slide-0060046_TI04144 4002		2656	1	Negative	Positive	Negative	7429	4773	1	7429	2	M0	N0	T1c	Stage IA	Mastectomy	1
Slide-0060047_TI04144 4003		2656	1	Negative	Positive	Negative	7429	4773	1	7429	2	M0	N0	T1c	Stage IA	Mastectomy	1
Slide-0043818_TI06050 4001		2480			Positive	Positive	NA	1772	3	4252		M0	N0	Tis	Stage 0	Mastectomy	1
Slide-0043819_TI06050 4002		2480			Positive	Positive	NA	1772	3	4252		M0	N0	Tis	Stage 0	Mastectomy	1
Slide-0043820_TI06050 4003		2480			Positive	Positive	NA	1772	3	4252		M0	N0	Tis	Stage 0	Mastectomy	1
Slide-0042989_TI04718 4002		4438	1	Negative	Positive	Positive	5993	1555	1	5993	2	M0	N0	T1b	Stage IA	Mastectomy	1
Slide-0042990_TI04718 4003	0.2532	4438	1	Negative	Positive	Positive	5993	1555	1	5993	2	M0	N0	T1b	Stage IA	Mastectomy	1
Slide-0042991_TI04718 4004		4438	1	Negative	Positive	Positive	5993	1555	1	5993	2	M0	N0	T1b	Stage IA	Mastectomy	1
Slide-0042700_TI05486 4001	0.2532	2537	1	Negative	Positive	Positive	5072	2535	1	5072	2	M0	N0	T2	Stage IIA	Mastectomy	1
Slide-0042747_TI05506 4001		3947	1	Equivocal	Positive	Positive	5901	1954	1	5901	2	M0	N1b	T1c	Stage IIA	Mastectomy	1
Slide-0042748_TI05506 4002	0.2532	3947	1	Equivocal	Positive	Positive	5901	1954	1	5901	2	M0	N1b	T1c	Stage IIA	Mastectomy	1
Slide-0043824_TI06052 4001		4161					NA	1737	3	5898	3	M0	N0	T2	Stage IIA	Mastectomy	1
Slide-0043825_TI06052 4002		4161					NA	1737	3	5898	3	M0	N0	T2	Stage IIA	Mastectomy	1
Slide-0043826_TI06052 4003		4161					NA	1737	3	5898	3	M0	N0	T2	Stage IIA	Mastectomy	1
Slide-0000474_TI06749 4003		6299	0				NA	1577	2	7876		M0	N0	Tis	Stage 0	Lumpectomy	1
Slide-0000475_TI06749 4004		6299	0				NA	1577	2	7876		M0	N0	Tis	Stage 0	Lumpectomy	1
Slide-0000476_TI06749 4005		6299	0				NA	1577	2	7876		M0	N0	Tis	Stage 0	Lumpectomy	1
Slide-0059224_TI00570 4001		1490	1		Negative	Negative	5308	3818	1	5308		MX	N0	Tis	Stage 0	Lumpectomy	1
Slide-0059225_TI00570 4002		1490	1		Negative	Negative	5308	3818	1	5308		MX	N0	Tis	Stage 0	Lumpectomy	1
Slide-0059226_TI00570 4003		1490	1		Negative	Negative	5308	3818	1	5308		MX	N0	Tis	Stage 0	Lumpectomy	1
Slide-0059227_TI00570 4004		1490	1		Negative	Negative	5308	3818	1	5308		MX	N0	Tis	Stage 0	Lumpectomy	1
Slide-0059777_TI03320 4001		2953	1	Positive	Positive	Positive	4795	1842	1	4795	3	MX	N1a	T2	Stage IIB	Mastectomy	1
Slide-0059778_TI03320 4002	0.2532	2953	1	Positive	Positive	Positive	4795	1842	1	4795	3	MX	N1a	T2	Stage IIB	Mastectomy	1
Slide-0059779_TI03320 4003		2953	1	Positive	Positive	Positive	4795	1842	1	4795	3	MX	N1a	T2	Stage IIB	Mastectomy	1
Slide-0043618_TI06029 4001		3908		Positive	Negative	Negative	NA	1797	3	5705	2	MX	N0	Tis	Stage 0	Mastectomy	1
Slide-0043619_TI06029 4002		3908		Positive	Negative	Negative	NA	1797	3	5705	2	MX	N0	Tis	Stage 0	Mastectomy	1
Slide-0043620_TI06029 4003	0.2532	3908		Positive	Negative	Negative	NA	1797	3	5705	2	MX	N0	Tis	Stage 0	Mastectomy	1
Slide-0042907_TI04692 4001		4186		Negative			NA	873	3	5059	2	M0	N1b	T3	Stage IIIA	Mastectomy	1
Slide-0042908_TI04692 4002		4186		Negative			NA	873	3	5059	2	M0	N1b	T3	Stage IIIA	Mastectomy	1
Slide-0042909_TI04692 4003		4186		Negative			NA	873	3	5059	2	M0	N1b	T3	Stage IIIA	Mastectomy	1
Slide-0042910_TI04692 4004	0.2532	4186		Negative			NA	873	3	5059	2	M0	N1b	T3	Stage IIIA	Mastectomy	1
Slide-0042911_TI04692 4005		4186		Negative			NA	873	3	5059	2	M0	N1b	T3	Stage IIIA	Mastectomy	1
Slide-0060073_TI04099 4001		5713	0	Negative	Positive	Negative	NA	1415	2	7128	2				Stage I	Mastectomy	1
Slide-0060074_TI04099 4002		5713	0	Negative	Positive	Negative	NA	1415	2	7128	2				Stage I	Mastectomy	1
Slide-0059839_TI06501 4001	0.2532	2646		Negative	Negative	Negative	NA	2615	3	5261	3	M0	N0	T1c	Stage IA	Mastectomy	1
Slide-0059840_TI06501 4002		2646		Negative	Negative	Negative	NA	2615	3	5261	3	M0	N0	T1c	Stage IA	Mastectomy	1
Slide-0043907_TI06368 4001		3688	1	Negative	Positive	Positive	5111	1423	1	5111	2	M0	N0	T1b	Stage IA	Mastectomy	1
Slide-0043908_TI06368 4002	0.2532	3688	1	Negative	Positive	Positive	5111	1423	1	5111	2	M0	N0	T1b	Stage IA	Mastectomy	1
Slide-0043909_TI06368 4003		3688	1	Negative	Positive	Positive	5111	1423	1	5111	2	M0	N0	T1b	Stage IA	Mastectomy	1
Slide-0059586_TI04369 4001		4171	1	Negative	Positive	Negative	8195	4024	1	8195	2	M0	N1a	T1c	Stage IIA	Lumpectomy	1
Slide-0059587_TI04369 4002		4171	1	Negative	Positive	Negative	8195	4024	1	8195	2	M0	N1a	T1c	Stage IIA	Lumpectomy	1
Slide-0059588_TI04369 4003		4171	1	Negative	Positive	Negative	8195	4024	1	8195	2	M0	N1a	T1c	Stage IIA	Lumpectomy	1
Slide-0059911_TI05565 4001		336		Negative	Positive	Negative	NA	5502	3	5838	2	M0	NX	T1c	Stage I	Lumpectomy	1
Slide-0059912_TI05565 4002	0.2532	336		Negative	Positive	Negative	NA	5502	3	5838	2	M0	NX	T1c	Stage I	Lumpectomy	1
Slide-0059913_TI05565 4003		336		Negative	Positive	Negative	NA	5502	3	5838	2	M0	NX	T1c	Stage I	Lumpectomy	1
Slide-0059633_TI04386 4001		1149	1	Negative	Negative	Negative	2596	1447	1	2596	3	M0	N1b	T2	Stage IIB	Mastectomy	1
Slide-0059634_TI04386 4002	0.2532	1149	1	Negative	Negative	Negative	2596	1447	1	2596	3	M0	N1b	T2	Stage IIB	Mastectomy	1
Slide-0059635_TI04386 4003		1149	1	Negative	Negative	Negative	2596	1447	1	2596	3	M0	N1b	T2	Stage IIB	Mastectomy	1
Slide-0059636_TI04386 4004		1149	1	Negative	Negative	Negative	2596	1447	1	2596	3	M0	N1b	T2	Stage IIB	Mastectomy	1
Slide-0043925_TI06375 4001		2591	1	Negative	Positive	Positive	5035	2444	1	5035	1	M0	N0	T1b	Stage IA	Lumpectomy	1
Slide-0043926_TI06375 4002		2591	1	Negative	Positive	Positive	5035	2444	1	5035	1	M0	N0	T1b	Stage IA	Lumpectomy	1
Slide-0042592_TI05538 4001		6101	0	Equivocal	Negative	Negative	NA	2156	2	8257	3	M0	N0	T1c	Stage IA	Lumpectomy	1
Slide-0042593_TI05538 4002	0.2532	6101	0	Equivocal	Negative	Negative	NA	2156	2	8257	3	M0	N0	T1c	Stage IA	Lumpectomy	1
Slide-0042594_TI05538 4003		6101	0	Equivocal	Negative	Negative	NA	2156	2	8257	3	M0	N0	T1c	Stage IA	Lumpectomy	1
Slide-0043453_TI06430 4001		3088					NA	2609	3	5697		MX	NX	Tis	Stage 0	Mastectomy	1
Slide-0042983_TI04715 4001		2597	1	Negative	Equivocal	Negative	5264	2667	1	5264	3	M0	N0	T2	Stage IIA	Lumpectomy	1
Slide-0042984_TI04715 4002	0.2532	2597	1	Negative	Equivocal	Negative	5264	2667	1	5264	3	M0	N0	T2	Stage IIA	Lumpectomy	1
Slide-0059657_TI06471 4001		3797	0	Negative	Positive	Equivocal	NA	3976	2	7773	2	M0	N0	T1b	Stage IA	Mastectomy	1
Slide-0059658_TI06471 4002		3797	0	Negative	Positive	Equivocal	NA	3976	2	7773	2	M0	N0	T1b	Stage IA	Mastectomy	1
Slide-0059659_TI06471 4003	0.2532	3797	0	Negative	Positive	Equivocal	NA	3976	2	7773	2	M0	N0	T1b	Stage IA	Mastectomy	1
Slide-0059670_TI06476 4002	0.2532	1845			Negative	Negative	NA	2842	3	4687	3	M0	N0	Tis	Stage 0	Lumpectomy	1
Slide-0059671_TI06476 4003		1845			Negative	Negative	NA	2842	3	4687	3	M0	N0	Tis	Stage 0	Lumpectomy	1
Slide-0059623_TI04383 4001		5935	0				NA	2262	2	8197		M0	N0	Tis	Stage 0	Mastectomy	1
Slide-0059624_TI04383 4002		5935	0				NA	2262	2	8197		M0	N0	Tis	Stage 0	Mastectomy	1
Slide-0059625_TI04383 4003		5935	0				NA	2262	2	8197		M0	N0	Tis	Stage 0	Mastectomy	1
Slide-0059806_TI06074 4001		363	1	Negative	Negative	Negative	3492	3129	1	3492	3	M0	N1b	T1c	Stage IIA	Mastectomy	1
Slide-0059807_TI06074 4002		363	1	Negative	Negative	Negative	3492	3129	1	3492	3	M0	N1b	T1c	Stage IIA	Mastectomy	1
Slide-0059808_TI06074 4003	0.2532	363	1	Negative	Negative	Negative	3492	3129	1	3492	3	M0	N1b	T1c	Stage IIA	Mastectomy	1
Slide-0059809_TI06074 4004		363	1	Negative	Negative	Negative	3492	3129	1	3492	3	M0	N1b	T1c	Stage IIA	Mastectomy	1
Slide-0059955_TI05595 4001		3488	0	Negative	Positive	Equivocal	NA	3323	2	6811	2	M0	N2	T2	Stage IIIA	Mastectomy	1
Slide-0059956_TI05595 4002		3488	0	Negative	Positive	Equivocal	NA	3323	2	6811	2	M0	N2	T2	Stage IIIA	Mastectomy	1
Slide-0059957_TI05595 4003		3488	0	Negative	Positive	Equivocal	NA	3323	2	6811	2	M0	N2	T2	Stage IIIA	Mastectomy	1
Slide-0059958_TI05595 4004		3488	0	Negative	Positive	Equivocal	NA	3323	2	6811	2	M0	N2	T2	Stage IIIA	Mastectomy	1
Slide-0060155_TI06092 4001		2219		Negative	Negative	Negative	NA	1973	3	4192	3	MX	N0	Tis	Stage 0	Lumpectomy	1
Slide-0060156_TI06092 4002		2219		Negative	Negative	Negative	NA	1973	3	4192	3	MX	N0	Tis	Stage 0	Lumpectomy	1
Slide-0060157_TI06092 4003		2219		Negative	Negative	Negative	NA	1973	3	4192	3	MX	N0	Tis	Stage 0	Lumpectomy	1
Slide-0060158_TI06092 4004	0.2532	2219		Negative	Negative	Negative	NA	1973	3	4192	3	MX	N0	Tis	Stage 0	Lumpectomy	1
Slide-0059126_TI05550 4001	0.2532	2132		Negative	Negative	Negative	NA	3036	3	5168	2	M0	N0	T1c	Stage IA	Mastectomy	1
Slide-0059127_TI05550 4002		2132		Negative	Negative	Negative	NA	3036	3	5168	2	M0	N0	T1c	Stage IA	Mastectomy	1
Slide-0059128_TI05550 4003		2132		Negative	Negative	Negative	NA	3036	3	5168	2	M0	N0	T1c	Stage IA	Mastectomy	1
Slide-0000391_TI06695 4003	0.4968	5411	0				NA	2715	2	8126	3	MX	NX	Tis	Stage 0	Biopsy Only	1
Slide-0000392_TI06695 4004		5411	0				NA	2715	2	8126	3	MX	NX	Tis	Stage 0	Biopsy Only	1
Slide-0000393_TI06695 4005		5411	0				NA	2715	2	8126	3	MX	NX	Tis	Stage 0	Biopsy Only	1
Slide-0060112_TI04118 4001	0.2532	4402	0	Negative	Negative	Negative	NA	3523	2	7925	3	M0	N0	T2	Stage IIA	Lumpectomy	1
Slide-0060113_TI04118 4002	0.2532	4402	0	Negative	Negative	Negative	NA	3523	2	7925	3	M0	N0	T2	Stage IIA	Lumpectomy	1
Slide-0060114_TI04118 4003		4402	0	Negative	Negative	Negative	NA	3523	2	7925	3	M0	N0	T2	Stage IIA	Lumpectomy	1
Slide-0059947_TI05584 4001		1575	1	Positive	Negative	Negative	5488	3913	1	5488		M0	N0	Tis	Stage 0	Lumpectomy	1
Slide-0059948_TI05584 4002		1575	1	Positive	Negative	Negative	5488	3913	1	5488		M0	N0	Tis	Stage 0	Lumpectomy	1
Slide-0059949_TI05584 4003		1575	1	Positive	Negative	Negative	5488	3913	1	5488		M0	N0	Tis	Stage 0	Lumpectomy	1
Slide-0059950_TI05584 4004		1575	1	Positive	Negative	Negative	5488	3913	1	5488		M0	N0	Tis	Stage 0	Lumpectomy	1
Slide-0060165_TI06096 4001	0.2532	4598	0		Negative	Negative	NA	2230	2	6828	3	MX	NX	Tis	Stage 0	Lumpectomy	1
Slide-0000510_TI06785 4003		4275	0		Positive	Positive	NA	2733	2	7008		M0	NX	Tis	Stage 0	Lumpectomy	1
Slide-0000511_TI06785 4004		4275	0		Positive	Positive	NA	2733	2	7008		M0	NX	Tis	Stage 0	Lumpectomy	1
Slide-0000512_TI06785 4005		4275	0		Positive	Positive	NA	2733	2	7008		M0	NX	Tis	Stage 0	Lumpectomy	1
Slide-0044063_TI00694 4001		7075	1				8619	1544	1	8619	1	M0	N0	Tis	Stage 0	Lumpectomy	1
Slide-0044064_TI00694 4002		7075	1				8619	1544	1	8619	1	M0	N0	Tis	Stage 0	Lumpectomy	1
Slide-0044065_TI00694 4003	0.2532	7075	1				8619	1544	1	8619	1	M0	N0	Tis	Stage 0	Lumpectomy	1
Slide-0043865_TI05757 4001	0.2532	4175		Negative	Positive	Positive	NA	792	3	4967	1	MX	N0	T1c	Stage I	Biopsy Only	1
Slide-0043866_TI05757 4002		4175		Negative	Positive	Positive	NA	792	3	4967	1	MX	N0	T1c	Stage I	Biopsy Only	1
Slide-0043531_TI03263 4001		5458	1	Equivocal	Positive	Equivocal	6554	1096	1	6554	2	MX	N0	T2	Stage IIA	Mastectomy	1
Slide-0043532_TI03263 4002		5458	1	Equivocal	Positive	Equivocal	6554	1096	1	6554	2	MX	N0	T2	Stage IIA	Mastectomy	1
Slide-0043533_TI03263 4003		5458	1	Equivocal	Positive	Equivocal	6554	1096	1	6554	2	MX	N0	T2	Stage IIA	Mastectomy	1
Slide-0042723_TI05497 4001	0.2532	1801	1	Negative	Positive	Positive	3908	2107	1	3908	1	M0	N0	T1b	Stage IA	Lumpectomy	1
Slide-0042724_TI05497 4002	0.2532	1801	1	Negative	Positive	Positive	3908	2107	1	3908	1	M0	N0	T1b	Stage IA	Lumpectomy	1
Slide-0042725_TI05497 4003		1801	1	Negative	Positive	Positive	3908	2107	1	3908	1	M0	N0	T1b	Stage IA	Lumpectomy	1
Slide-0059369_TI04786 4001		6246	0	Negative	Negative	Negative	NA	1316	2	7562	2	M0	N1b	T2	Stage IIB	Mastectomy	1
Slide-0043467_TI06437 4001		1292	1	Negative	Positive	Negative	3477	2185	1	3477	2	M0	N1a	T3	Stage IIIA	Mastectomy	1
Slide-0043468_TI06437 4002		1292	1	Negative	Positive	Negative	3477	2185	1	3477	2	M0	N1a	T3	Stage IIIA	Mastectomy	1
Slide-0043469_TI06437 4003		1292	1	Negative	Positive	Negative	3477	2185	1	3477	2	M0	N1a	T3	Stage IIIA	Mastectomy	1
Slide-0000442_TI06726 4003		5005	0				NA	2918	2	7923	1	M0	NX	Tis	Stage 0	Lumpectomy	1
Slide-0000443_TI06726 4004		5005	0				NA	2918	2	7923	1	M0	NX	Tis	Stage 0	Lumpectomy	1
Slide-0000444_TI06726 4005	0.4968	5005	0				NA	2918	2	7923	1	M0	NX	Tis	Stage 0	Lumpectomy	1
Slide-0059495_TI04402 4001		7749	0		Positive	Negative	NA	49	2	7798	1	M0	N0	T1b	Stage IA	Lumpectomy	1
Slide-0059496_TI04402 4002	0.2532	7749	0		Positive	Negative	NA	49	2	7798	1	M0	N0	T1b	Stage IA	Lumpectomy	1
Slide-0000433_TI06723 4003		3915	0	Positive	Positive	Positive	NA	3210	2	7125		MX	NX	Tis	Stage 0	Lumpectomy	1
Slide-0000434_TI06723 4004		3915	0	Positive	Positive	Positive	NA	3210	2	7125		MX	NX	Tis	Stage 0	Lumpectomy	1
Slide-0000435_TI06723 4005		3915	0	Positive	Positive	Positive	NA	3210	2	7125		MX	NX	Tis	Stage 0	Lumpectomy	1
Slide-0042831_TI05209 4001	0.2532	6174	0		Positive	Positive	NA	1880	2	8054	1	M0	N0	T1	Stage IA	Lumpectomy	1
Slide-0042795_TI05194 4001		3202			Positive		NA	2294	3	5496		M0	N0	Tis	Stage 0	Lumpectomy	1
Slide-0042687_TI04637 4001		762	1	Equivocal	Positive	Positive	1462	700	1	1462	2	M0	N1b	T2	Stage IIB	Lumpectomy	1
Slide-0042688_TI04637 4002		762	1	Equivocal	Positive	Positive	1462	700	1	1462	2	M0	N1b	T2	Stage IIB	Lumpectomy	1
Slide-0042689_TI04637 4003	0.2532	762	1	Equivocal	Positive	Positive	1462	700	1	1462	2	M0	N1b	T2	Stage IIB	Lumpectomy	1
Slide-0059721_TI03297 4001		3507	0	Negative	Negative	Negative	NA	3915	2	7422	3	M1	NX	T1c	Stage IV	Biopsy Only	1
Slide-0059722_TI03297 4002	0.2532	3507	0	Negative	Negative	Negative	NA	3915	2	7422	3	M1	NX	T1c	Stage IV	Biopsy Only	1
Slide-0059723_TI03297 4003		3507	0	Negative	Negative	Negative	NA	3915	2	7422	3	M1	NX	T1c	Stage IV	Biopsy Only	1
Slide-0059396_TI04737 4001		1869	1	Negative	Positive	Positive	7005	5136	1	7005	2	M0	N1b	T2	Stage IIB	Mastectomy	1
Slide-0059397_TI04737 4002		1869	1	Negative	Positive	Positive	7005	5136	1	7005	2	M0	N1b	T2	Stage IIB	Mastectomy	1
Slide-0059398_TI04737 4003		1869	1	Negative	Positive	Positive	7005	5136	1	7005	2	M0	N1b	T2	Stage IIB	Mastectomy	1
Slide-0059399_TI04737 4004		1869	1	Negative	Positive	Positive	7005	5136	1	7005	2	M0	N1b	T2	Stage IIB	Mastectomy	1
Slide-0059400_TI04737 4005		1869	1	Negative	Positive	Positive	7005	5136	1	7005	2	M0	N1b	T2	Stage IIB	Mastectomy	1
Slide-0059401_TI04737 4006		1869	1	Negative	Positive	Positive	7005	5136	1	7005	2	M0	N1b	T2	Stage IIB	Mastectomy	1
Slide-0043001_TI04307 4001		5425	1		Positive	Positive	6878	1453	1	6878	2	M0	N1b	T1c	Stage IIA	Mastectomy	1
Slide-0043002_TI04307 4002		5425	1		Positive	Positive	6878	1453	1	6878	2	M0	N1b	T1c	Stage IIA	Mastectomy	1
Slide-0043003_TI04307 4003	0.2532	5425	1		Positive	Positive	6878	1453	1	6878	2	M0	N1b	T1c	Stage IIA	Mastectomy	1
Slide-0043512_TI06454 4001		7015	0	Negative	Negative	Negative	NA	1548	2	8563		M0	N0	T1c	Stage IA	Mastectomy	1
Slide-0043513_TI06454 4002		7015	0	Negative	Negative	Negative	NA	1548	2	8563		M0	N0	T1c	Stage IA	Mastectomy	1
Slide-0043514_TI06454 4003		7015	0	Negative	Negative	Negative	NA	1548	2	8563		M0	N0	T1c	Stage IA	Mastectomy	1
Slide-0043631_TI06460 4001		6956	0	Negative	Positive	Positive	NA	1398	2	8354	2	M0	N1a	T1c	Stage IIA	Mastectomy	1
Slide-0043632_TI06460 4002		6956	0	Negative	Positive	Positive	NA	1398	2	8354	2	M0	N1a	T1c	Stage IIA	Mastectomy	1
Slide-0043633_TI06460 4003		6956	0	Negative	Positive	Positive	NA	1398	2	8354	2	M0	N1a	T1c	Stage IIA	Mastectomy	1
Slide-0043634_TI06460 4004	0.2532	6956	0	Negative	Positive	Positive	NA	1398	2	8354	2	M0	N1a	T1c	Stage IIA	Mastectomy	1
Slide-0043432_TI06423 4001		6419	0	Negative	Positive	Positive	NA	1323	2	7742	2	M0	N1a	T1c	Stage IIA	Mastectomy	1
Slide-0043433_TI06423 4002		6419	0	Negative	Positive	Positive	NA	1323	2	7742	2	M0	N1a	T1c	Stage IIA	Mastectomy	1
Slide-0043434_TI06423 4003	0.2532	6419	0	Negative	Positive	Positive	NA	1323	2	7742	2	M0	N1a	T1c	Stage IIA	Mastectomy	1
Slide-0060061_TI04094 4001	0.2532	6104	0	Negative	Positive	Equivocal	NA	2065	2	8169	2	M0	N1b	T1b	Stage IIA	Mastectomy	1
Slide-0060062_TI04094 4002		6104	0	Negative	Positive	Equivocal	NA	2065	2	8169	2	M0	N1b	T1b	Stage IIA	Mastectomy	1
Slide-0060063_TI04094 4003		6104	0	Negative	Positive	Equivocal	NA	2065	2	8169	2	M0	N1b	T1b	Stage IIA	Mastectomy	1
Slide-0818214_TI06862 4003	0.2532	4450	0		Positive	Positive	NA	4443	2	8893	3	MX	NX	Tis	Stage 0	Mastectomy	1
Slide-0818215_TI06862 4004		4450	0		Positive	Positive	NA	4443	2	8893	3	MX	NX	Tis	Stage 0	Mastectomy	1
Slide-0043916_TI06371 4001		3388		Negative	Positive	Positive	NA	1433	3	4821		M0	N0	T1c	Stage IA	Lumpectomy	1
Slide-0043917_TI06371 4002		3388		Negative	Positive	Positive	NA	1433	3	4821		M0	N0	T1c	Stage IA	Lumpectomy	1
Slide-0043918_TI06371 4003		3388		Negative	Positive	Positive	NA	1433	3	4821		M0	N0	T1c	Stage IA	Lumpectomy	1
Slide-0059296_TI04761 4001		3791	1	Positive	Positive	Negative	6462	2671	1	6462	3	M0	N0	T1c	Stage IA	Lumpectomy	1
Slide-0059297_TI04761 4002		3791	1	Positive	Positive	Negative	6462	2671	1	6462	3	M0	N0	T1c	Stage IA	Lumpectomy	1
Slide-0059298_TI04761 4003		3791	1	Positive	Positive	Negative	6462	2671	1	6462	3	M0	N0	T1c	Stage IA	Lumpectomy	1
Slide-0059299_TI04761 4004	0.2532	3791	1	Positive	Positive	Negative	6462	2671	1	6462	3	M0	N0	T1c	Stage IA	Lumpectomy	1
Slide-0059407_TI04739 4001		2607	1	Negative	Positive	Negative	5575	2968	1	5575	2	M0	N0	T1b	Stage IA	Lumpectomy	1
Slide-0059408_TI04739 4002		2607	1	Negative	Positive	Negative	5575	2968	1	5575	2	M0	N0	T1b	Stage IA	Lumpectomy	1
Slide-0059409_TI04739 4003		2607	1	Negative	Positive	Negative	5575	2968	1	5575	2	M0	N0	T1b	Stage IA	Lumpectomy	1
Slide-0000525_TI06818 4003		4418	0		Positive	Positive	NA	2274	2	6692		MX	NX	Tis	Stage 0	Lumpectomy	1
Slide-0000526_TI06818 4004		4418	0		Positive	Positive	NA	2274	2	6692		MX	NX	Tis	Stage 0	Lumpectomy	1
Slide-0000527_TI06818 4005		4418	0		Positive	Positive	NA	2274	2	6692		MX	NX	Tis	Stage 0	Lumpectomy	1
Slide-0043935_TI06380 4001		6409	0		Positive	Positive	NA	1488	2	7897		M0	N0	T1b	Stage IA	Biopsy Only	1
Slide-0043936_TI06380 4002		6409	0		Positive	Positive	NA	1488	2	7897		M0	N0	T1b	Stage IA	Biopsy Only	1
Slide-0043937_TI06380 4003		6409	0		Positive	Positive	NA	1488	2	7897		M0	N0	T1b	Stage IA	Biopsy Only	1
Slide-0000388_TI06694 4003		3882	0		Positive	Positive	NA	4129	2	8011		M0	N0	Tis	Stage 0	Lumpectomy	1
Slide-0000389_TI06694 4004		3882	0		Positive	Positive	NA	4129	2	8011		M0	N0	Tis	Stage 0	Lumpectomy	1
Slide-0000390_TI06694 4005		3882	0		Positive	Positive	NA	4129	2	8011		M0	N0	Tis	Stage 0	Lumpectomy	1
Slide-0043117_TI04684 4001		5232	0				NA	2499	2	7731		M0	N0	Tis	Stage 0	Lumpectomy	1
Slide-0043118_TI04684 4002		5232	0				NA	2499	2	7731		M0	N0	Tis	Stage 0	Lumpectomy	1
Slide-0043079_TI04651 4001		5800	0	Positive	Positive	Positive	NA	1644	2	7444		M0	N0	T1c	Stage IA	Lumpectomy	1
Slide-0043080_TI04651 4002		5800	0	Positive	Positive	Positive	NA	1644	2	7444		M0	N0	T1c	Stage IA	Lumpectomy	1
Slide-0043081_TI04651 4003		5800	0	Positive	Positive	Positive	NA	1644	2	7444		M0	N0	T1c	Stage IA	Lumpectomy	1
Slide-0043082_TI04651 4004		5800	0	Positive	Positive	Positive	NA	1644	2	7444		M0	N0	T1c	Stage IA	Lumpectomy	1
Slide-0043083_TI04651 4005		5800	0	Positive	Positive	Positive	NA	1644	2	7444		M0	N0	T1c	Stage IA	Lumpectomy	1
Slide-0043867_TI05758 4001	0.2532	7229	0	Negative	Negative	Negative	NA	455	2	7684	3	MX	N0	T1c	Stage I	Mastectomy	1
Slide-0059833_TI06499 4001	0.2532	4168	0	Negative	Negative	Negative	NA	3707	2	7875	2	M0	N1b	T1c	Stage IIA	Mastectomy	1
Slide-0059834_TI06499 4002		4168	0	Negative	Negative	Negative	NA	3707	2	7875	2	M0	N1b	T1c	Stage IIA	Mastectomy	1
Slide-0059835_TI06499 4003		4168	0	Negative	Negative	Negative	NA	3707	2	7875	2	M0	N1b	T1c	Stage IIA	Mastectomy	1
Slide-0059836_TI06499 4004		4168	0	Negative	Negative	Negative	NA	3707	2	7875	2	M0	N1b	T1c	Stage IIA	Mastectomy	1
Slide-0059761_TI03313 4001		3302	0	Negative	Equivocal	Negative	NA	3911	2	7213	2	M0	N1a	T1c	Stage IIA	Mastectomy	1
Slide-0059762_TI03313 4002	0.2532	3302	0	Negative	Equivocal	Negative	NA	3911	2	7213	2	M0	N1a	T1c	Stage IIA	Mastectomy	1
Slide-0059763_TI03313 4003		3302	0	Negative	Equivocal	Negative	NA	3911	2	7213	2	M0	N1a	T1c	Stage IIA	Mastectomy	1
Slide-0059678_TI06479 4001		3580	1	Equivocal	Negative	Negative	6866	3286	1	6866	2	M0	N0	T1b	Stage IA	Lumpectomy	1
Slide-0059679_TI06479 4002		3580	1	Equivocal	Negative	Negative	6866	3286	1	6866	2	M0	N0	T1b	Stage IA	Lumpectomy	1
Slide-0059680_TI06479 4003	0.2532	3580	1	Equivocal	Negative	Negative	6866	3286	1	6866	2	M0	N0	T1b	Stage IA	Lumpectomy	1
Slide-0059589_TI04370 4001		5315			Positive	Negative	NA	766	3	6081	2	M0	N0	T1c	Stage IA	Lumpectomy	1
Slide-0059590_TI04370 4002	0.2532	5315			Positive	Negative	NA	766	3	6081	2	M0	N0	T1c	Stage IA	Lumpectomy	1
Slide-0059591_TI04370 4003		5315			Positive	Negative	NA	766	3	6081	2	M0	N0	T1c	Stage IA	Lumpectomy	1
Slide-0000465_TI06743 4003		5193	0				NA	2632	2	7825	1	M0	N0	Tis	Stage 0	Lumpectomy	1
Slide-0000466_TI06743 4004		5193	0				NA	2632	2	7825	1	M0	N0	Tis	Stage 0	Lumpectomy	1
Slide-0000467_TI06743 4005		5193	0				NA	2632	2	7825	1	M0	N0	Tis	Stage 0	Lumpectomy	1
Slide-0043418_TI05306 4001	0.2532	1550	1		Positive	Positive	1749	199	1	1749	3	M0	N0	T1c	Stage IA	Lumpectomy	1
Slide-0043419_TI05306 4002		1550	1		Positive	Positive	1749	199	1	1749	3	M0	N0	T1c	Stage IA	Lumpectomy	1
Slide-0042822_TI05203 4001		6004	0		Positive	Positive	NA	916	2	6920	1	M0	N0	T1c	Stage IA	Lumpectomy	1
Slide-0042823_TI05203 4002		6004	0		Positive	Positive	NA	916	2	6920	1	M0	N0	T1c	Stage IA	Lumpectomy	1
Slide-0042824_TI05203 4003		6004	0		Positive	Positive	NA	916	2	6920	1	M0	N0	T1c	Stage IA	Lumpectomy	1
Slide-0042811_TI05200 4001		4099					NA	824	3	4923	3	MX	NX	Tis	Stage 0	Mastectomy	1
Slide-0042812_TI05200 4002		4099					NA	824	3	4923	3	MX	NX	Tis	Stage 0	Mastectomy	1
Slide-0042813_TI05200 4003		4099					NA	824	3	4923	3	MX	NX	Tis	Stage 0	Mastectomy	1
Slide-0059866_TI06512 4001		5212	1	Negative	Negative	Negative	7408	2196	1	7408	3	M0	N0	T1b	Stage IA	Mastectomy	1
Slide-0059867_TI06512 4002		5212	1	Negative	Negative	Negative	7408	2196	1	7408	3	M0	N0	T1b	Stage IA	Mastectomy	1
Slide-0059868_TI06512 4003	0.2532	5212	1	Negative	Negative	Negative	7408	2196	1	7408	3	M0	N0	T1b	Stage IA	Mastectomy	1
Slide-0042578_TI05532 4001		2655	1	Negative	Negative	Negative	4060	1405	1	4060		M0	N1a	T2	Stage IIB	Lumpectomy	1
Slide-0043597_TI06018 4001	0.2532	5343	0	Negative	Positive	Positive	NA	2421	2	7764	2	M0	N0	T1c	Stage IA	Mastectomy	1
Slide-0043598_TI06018 4002		5343	0	Negative	Positive	Positive	NA	2421	2	7764	2	M0	N0	T1c	Stage IA	Mastectomy	1
Slide-0059452_TI04752 4001		4219	0	Negative	Negative	Negative	NA	2863	2	7082	3	M0	N0	T2	Stage IIA	Mastectomy	1
Slide-0059453_TI04752 4002	0.2532	4219	0	Negative	Negative	Negative	NA	2863	2	7082	3	M0	N0	T2	Stage IIA	Mastectomy	1
Slide-0059454_TI04752 4003		4219	0	Negative	Negative	Negative	NA	2863	2	7082	3	M0	N0	T2	Stage IIA	Mastectomy	1
Slide-0059455_TI04752 4004		4219	0	Negative	Negative	Negative	NA	2863	2	7082	3	M0	N0	T2	Stage IIA	Mastectomy	1
Slide-0059277_TI04752 4005		4219	0	Negative	Negative	Negative	NA	2863	2	7082	3	M0	N0	T2	Stage IIA	Mastectomy	1
Slide-0059278_TI04752 4006		4219	0	Negative	Negative	Negative	NA	2863	2	7082	3	M0	N0	T2	Stage IIA	Mastectomy	1
Slide-0060200_TI04795 4001		2881	1	Negative	Positive	Negative	3064	183	1	3064	3	M0	N1b	T2	Stage IIB	Mastectomy	1
Slide-0060201_TI04795 4002	0.2532	2881	1	Negative	Positive	Negative	3064	183	1	3064	3	M0	N1b	T2	Stage IIB	Mastectomy	1
Slide-0060202_TI04795 4003		2881	1	Negative	Positive	Negative	3064	183	1	3064	3	M0	N1b	T2	Stage IIB	Mastectomy	1
Slide-0060203_TI04795 4004		2881	1	Negative	Positive	Negative	3064	183	1	3064	3	M0	N1b	T2	Stage IIB	Mastectomy	1
Slide-0060204_TI04795 4005	0.2532	2881	1	Negative	Positive	Negative	3064	183	1	3064	3	M0	N1b	T2	Stage IIB	Mastectomy	1
Slide-0043961_TI06389 4001		3244			Positive	Positive	NA	2444	3	5688	2	M0	N0	T1b	Stage IA	Biopsy Only	1
Slide-0043962_TI06389 4002	0.2532	3244			Positive	Positive	NA	2444	3	5688	2	M0	N0	T1b	Stage IA	Biopsy Only	1
Slide-0042838_TI05217 4001		5209	0	Negative	Positive	Positive	NA	3495	2	8704		M0	N1b	T2	Stage IIB	Lumpectomy	1
Slide-0042839_TI05217 4003		5209	0	Negative	Positive	Positive	NA	3495	2	8704		M0	N1b	T2	Stage IIB	Lumpectomy	1
Slide-0042840_TI05217 4004		5209	0	Negative	Positive	Positive	NA	3495	2	8704		M0	N1b	T2	Stage IIB	Lumpectomy	1
Slide-0042809_TI05199 4001	0.2532	6820	0		Positive	Negative	NA	727	2	7547	1	M0	N0	T1b	Stage IA	Lumpectomy	1
Slide-0042810_TI05199 4002		6820	0		Positive	Negative	NA	727	2	7547	1	M0	N0	T1b	Stage IA	Lumpectomy	1
Slide-0043752_TI05735 4001		3456		Negative	Positive	Positive	NA	1573	3	5029		M0	N0	T1b	Stage IA	Mastectomy	1
Slide-0043753_TI05735 4002		3456		Negative	Positive	Positive	NA	1573	3	5029		M0	N0	T1b	Stage IA	Mastectomy	1
Slide-0043754_TI05735 4003		3456		Negative	Positive	Positive	NA	1573	3	5029		M0	N0	T1b	Stage IA	Mastectomy	1
Slide-0044050_TI00682 4001		5619	1		Positive	Positive	7654	2035	1	7654	2	M0	N0	T1b	Stage IA	Lumpectomy	1
Slide-0044051_TI00682 4002	0.2532	5619	1		Positive	Positive	7654	2035	1	7654	2	M0	N0	T1b	Stage IA	Lumpectomy	1
Slide-0042776_TI05520 4001		5107	1	Positive	Positive	Positive	5815	708	1	5815	2	M0	N0	T2	Stage IIA	Lumpectomy	1
Slide-0042777_TI05520 4002	0.2532	5107	1	Positive	Positive	Positive	5815	708	1	5815	2	M0	N0	T2	Stage IIA	Lumpectomy	1
Slide-0042778_TI05520 4003		5107	1	Positive	Positive	Positive	5815	708	1	5815	2	M0	N0	T2	Stage IIA	Lumpectomy	1
Slide-0042703_TI05489 4001		5263	0				NA	1369	2	6632	1					Mastectomy	1
Slide-0042704_TI05489 4002		5263	0				NA	1369	2	6632	1					Mastectomy	1
Slide-0042705_TI05489 4003		5263	0				NA	1369	2	6632	1					Mastectomy	1
Slide-0043404_TI05298 4001	0.2532	6644	0		Positive	Positive	NA	1985	2	8629	1	M0	N0	T1b	Stage IA	Lumpectomy	1
Slide-0043405_TI05298 4002		6644	0		Positive	Positive	NA	1985	2	8629	1	M0	N0	T1b	Stage IA	Lumpectomy	1
Slide-0043641_TI06463 4001	0.2532	1624	1	Positive	Negative	Negative	2803	1179	1	2803	3	M0	N0	T1c	Stage IA	Lumpectomy	1
Slide-0043642_TI06463 4002	0.2532	1624	1	Positive	Negative	Negative	2803	1179	1	2803	3	M0	N0	T1c	Stage IA	Lumpectomy	1
Slide-0043643_TI06463 4003		1624	1	Positive	Negative	Negative	2803	1179	1	2803	3	M0	N0	T1c	Stage IA	Lumpectomy	1
Slide-0000516_TI06800 4003		7762	0				NA	1048	2	8810		M0	N0	Tis	Stage 0	Mastectomy	1
Slide-0000517_TI06800 4004		7762	0				NA	1048	2	8810		M0	N0	Tis	Stage 0	Mastectomy	1
Slide-0000518_TI06800 4005		7762	0				NA	1048	2	8810		M0	N0	Tis	Stage 0	Mastectomy	1
Slide-0000519_TI06800 4006		7762	0				NA	1048	2	8810		M0	N0	Tis	Stage 0	Mastectomy	1
Slide-0059648_TI06467 4001	0.2532	4522	1	Positive	Positive	Negative	7494	2972	1	7494	3	M0	N2	T1c	Stage IIIA	Biopsy Only	1
Slide-0059612_TI04378 4001		6325	0				NA	1968	2	8293		M0	N0	Tis	Stage 0	Lumpectomy	1
Slide-0059613_TI04378 4002		6325	0				NA	1968	2	8293		M0	N0	Tis	Stage 0	Lumpectomy	1
Slide-0043377_TI05279 4001		151	1		Negative	Negative	746	595	1	746	3				Stage IV	Biopsy Only	1
Slide-0043378_TI05279 4003		151	1		Negative	Negative	746	595	1	746	3				Stage IV	Biopsy Only	1
Slide-0818211_TI06858 4003		5737	0				NA	1712	2	7449		M0	N0	Tis	Stage 0	Biopsy Only	1
Slide-0818212_TI06858 4004		5737	0				NA	1712	2	7449		M0	N0	Tis	Stage 0	Biopsy Only	1
Slide-0818213_TI06858 4005		5737	0				NA	1712	2	7449		M0	N0	Tis	Stage 0	Biopsy Only	1
Slide-0059153_TI05558 4001	0.2532	5971	0	Positive	Negative	Negative	NA	1978	2	7949	3	M0	N0	T1c	Stage IA	Mastectomy	1
Slide-0059154_TI05558 4002		5971	0	Positive	Negative	Negative	NA	1978	2	7949	3	M0	N0	T1c	Stage IA	Mastectomy	1
Slide-0059155_TI05558 4003		5971	0	Positive	Negative	Negative	NA	1978	2	7949	3	M0	N0	T1c	Stage IA	Mastectomy	1
Slide-0043084_TI04652 4001		4450	1	Negative	Positive	Positive	6975	2525	1	6975	2	M0	NX	Tis	Stage 0	Lumpectomy	1
Slide-0043085_TI04652 4002	0.2532	4450	1	Negative	Positive	Positive	6975	2525	1	6975	2	M0	NX	Tis	Stage 0	Lumpectomy	1
Slide-0043086_TI04652 4003		4450	1	Negative	Positive	Positive	6975	2525	1	6975	2	M0	NX	Tis	Stage 0	Lumpectomy	1
Slide-0043194_TI05193 4001	0.2532	6081	0		Positive	Positive	NA	1964	2	8045	1	M0	N0	T1b	Stage IA	Lumpectomy	1
Slide-0043195_TI05193 4002		6081	0		Positive	Positive	NA	1964	2	8045	1	M0	N0	T1b	Stage IA	Lumpectomy	1
Slide-0043196_TI05193 4003		6081	0		Positive	Positive	NA	1964	2	8045	1	M0	N0	T1b	Stage IA	Lumpectomy	1
Slide-0043694_TI05686 4001		6405	1		Negative	Negative	8005	1600	1	8005		M0	NX	Tis	Stage 0	Biopsy Only	1
Slide-0043695_TI05686 4002		6405	1		Negative	Negative	8005	1600	1	8005		M0	NX	Tis	Stage 0	Biopsy Only	1
Slide-0043696_TI05686 4003		6405	1		Negative	Negative	8005	1600	1	8005		M0	NX	Tis	Stage 0	Biopsy Only	1
Slide-0000561_TI07072 4003	0.5006	1671	1		Positive	Positive	5726	4055	1	5726	2	M0	N0	Tis	Stage 0	Biopsy Only	1
Slide-0818261_TI07072 4004		1671	1		Positive	Positive	5726	4055	1	5726	2	M0	N0	Tis	Stage 0	Biopsy Only	1
Slide-0818262_TI07072 4005		1671	1		Positive	Positive	5726	4055	1	5726	2	M0	N0	Tis	Stage 0	Biopsy Only	1
Slide-0059908_TI05564 4001	0.2532	4508	0	Negative	Positive	Equivocal	NA	3332	2	7840	2	M0	N0	T1b	Stage IA	Lumpectomy	1
Slide-0059909_TI05564 4002		4508	0	Negative	Positive	Equivocal	NA	3332	2	7840	2	M0	N0	T1b	Stage IA	Lumpectomy	1
Slide-0059910_TI05564 4003		4508	0	Negative	Positive	Equivocal	NA	3332	2	7840	2	M0	N0	T1b	Stage IA	Lumpectomy	1
Slide-0044009_TI05320 4001		6398	0		Positive	Positive	NA	388	2	6786	2	MX	NX	T1b	Stage I	Lumpectomy	1
Slide-0044010_TI05320 4002	0.2532	6398	0		Positive	Positive	NA	388	2	6786	2	MX	NX	T1b	Stage I	Lumpectomy	1
Slide-0043331_TI05256 4001		3012			Negative	Negative	NA	2279	3	5291	3	M0	N0	T2	Stage IIA	Mastectomy	1
Slide-0043332_TI05256 4002	0.2532	3012			Negative	Negative	NA	2279	3	5291	3	M0	N0	T2	Stage IIA	Mastectomy	1
Slide-0043333_TI05256 4003		3012			Negative	Negative	NA	2279	3	5291	3	M0	N0	T2	Stage IIA	Mastectomy	1
Slide-0043573_TI06008 4001	0.2532	6648	0	Negative	Positive	Positive	NA	917	2	7565	2	M0	N1b	T1b	Stage IIA	Mastectomy	1
Slide-0059697_TI06485 4001	0.2532	5882	1	Negative	Negative	Negative	8237	2355	1	8237	3	M0	N0	T2	Stage IIA	Mastectomy	1
Slide-0059698_TI06485 4002		5882	1	Negative	Negative	Negative	8237	2355	1	8237	3	M0	N0	T2	Stage IIA	Mastectomy	1
Slide-0042770_TI05514 4001		6392	0	Positive	Positive	Positive	NA	328	2	6720		M0	N0	T1c	Stage IA	Mastectomy	1
Slide-0042771_TI05514 4002		6392	0	Positive	Positive	Positive	NA	328	2	6720		M0	N0	T1c	Stage IA	Mastectomy	1
Slide-0042772_TI05514 4003		6392	0	Positive	Positive	Positive	NA	328	2	6720		M0	N0	T1c	Stage IA	Mastectomy	1
Slide-0043230_TI04050 4001		3848	1	Negative	Positive	Positive	4353	505	1	4353		M0	N1b	T2	Stage IIB	Mastectomy	1
Slide-0043231_TI04050 4002		3848	1	Negative	Positive	Positive	4353	505	1	4353		M0	N1b	T2	Stage IIB	Mastectomy	1
Slide-0043232_TI04050 4003		3848	1	Negative	Positive	Positive	4353	505	1	4353		M0	N1b	T2	Stage IIB	Mastectomy	1
Slide-0059503_TI04405 4001		2143	1	Negative	Positive	Negative	6138	3995	1	6138	1	M0	N1b	T2	Stage IIB	Lumpectomy	1
Slide-0059504_TI04405 4002		2143	1	Negative	Positive	Negative	6138	3995	1	6138	1	M0	N1b	T2	Stage IIB	Lumpectomy	1
Slide-0059505_TI04405 4003		2143	1	Negative	Positive	Negative	6138	3995	1	6138	1	M0	N1b	T2	Stage IIB	Lumpectomy	1
Slide-0059506_TI04405 4004	0.2532	2143	1	Negative	Positive	Negative	6138	3995	1	6138	1	M0	N1b	T2	Stage IIB	Lumpectomy	1
Slide-0059609_TI04377 4001	0.2532	537	1	Negative	Negative	Negative	4711	4174	1	4711	3				Stage IIA	Mastectomy	1
Slide-0059610_TI04377 4002		537	1	Negative	Negative	Negative	4711	4174	1	4711	3				Stage IIA	Mastectomy	1
Slide-0059611_TI04377 4003	0.2532	537	1	Negative	Negative	Negative	4711	4174	1	4711	3				Stage IIA	Mastectomy	1
Slide-0059178_TI01303 4004		5087	0	Negative	Negative	Negative	NA	2831	2	7918	3	M0	N1b	T2	Stage IIB	Lumpectomy	1
Slide-0059179_TI01303 4005		5087	0	Negative	Negative	Negative	NA	2831	2	7918	3	M0	N1b	T2	Stage IIB	Lumpectomy	1
Slide-0059180_TI01303 4006	0.2532	5087	0	Negative	Negative	Negative	NA	2831	2	7918	3	M0	N1b	T2	Stage IIB	Lumpectomy	1
Slide-0059181_TI01303 4007		5087	0	Negative	Negative	Negative	NA	2831	2	7918	3	M0	N1b	T2	Stage IIB	Lumpectomy	1
Slide-0059182_TI01303 4008		5087	0	Negative	Negative	Negative	NA	2831	2	7918	3	M0	N1b	T2	Stage IIB	Lumpectomy	1
Slide-0043484_TI06444 4001		1695	1	Negative	Positive	Positive	2498	803	1	2498	2	M0	N0	T1c	Stage IA	Mastectomy	1
Slide-0043485_TI06444 4002		1695	1	Negative	Positive	Positive	2498	803	1	2498	2	M0	N0	T1c	Stage IA	Mastectomy	1
Slide-0043486_TI06444 4003	0.2532	1695	1	Negative	Positive	Positive	2498	803	1	2498	2	M0	N0	T1c	Stage IA	Mastectomy	1
Slide-0059881_TI06527 4001		6421	0	Negative	Positive	Negative	NA	650	2	7071	3	M0	N0	T1c	Stage IA	Lumpectomy	1
Slide-0059882_TI06527 4002		6421	0	Negative	Positive	Negative	NA	650	2	7071	3	M0	N0	T1c	Stage IA	Lumpectomy	1
Slide-0059883_TI06527 4003		6421	0	Negative	Positive	Negative	NA	650	2	7071	3	M0	N0	T1c	Stage IA	Lumpectomy	1
Slide-0042713_TI05493 4001		7610	0				NA	303	2	7913		M0	N2	T2	Stage IIIA	Lumpectomy	1
Slide-0042714_TI05493 4002		7610	0				NA	303	2	7913		M0	N2	T2	Stage IIIA	Lumpectomy	1
Slide-0042715_TI05493 4003		7610	0				NA	303	2	7913		M0	N2	T2	Stage IIIA	Lumpectomy	1
Slide-0043383_TI05284 4001		5407	0		Positive	Positive	NA	1806	2	7213	2	M0	N0	T1b	Stage IA	Lumpectomy	1
Slide-0043384_TI05284 4002	0.2532	5407	0		Positive	Positive	NA	1806	2	7213	2	M0	N0	T1b	Stage IA	Lumpectomy	1
Slide-0043385_TI05284 4003		5407	0		Positive	Positive	NA	1806	2	7213	2	M0	N0	T1b	Stage IA	Lumpectomy	1
Slide-0059583_TI04368 4001		3005	1	Positive	Positive	Negative	6889	3884	1	6889	3	M0	N0	T1b	Stage IA	Lumpectomy	1
Slide-0059584_TI04368 4002	0.2532	3005	1	Positive	Positive	Negative	6889	3884	1	6889	3	M0	N0	T1b	Stage IA	Lumpectomy	1
Slide-0059585_TI04368 4003		3005	1	Positive	Positive	Negative	6889	3884	1	6889	3	M0	N0	T1b	Stage IA	Lumpectomy	1
Slide-0043293_TI04082 4001	0.2532	7047	0	Negative	Positive	Positive	NA	116	2	7163	2	M0	N0	T4b	Stage IIIB	Mastectomy	1
Slide-0043294_TI04082 4002		7047	0	Negative	Positive	Positive	NA	116	2	7163	2	M0	N0	T4b	Stage IIIB	Mastectomy	1
Slide-0043295_TI04082 4003		7047	0	Negative	Positive	Positive	NA	116	2	7163	2	M0	N0	T4b	Stage IIIB	Mastectomy	1
Slide-0059123_TI05549 4001	0.2532	4181	0	Negative	Positive	Negative	NA	2510	2	6691	1	M0	N0	T1b	Stage IA	Lumpectomy	1
Slide-0059124_TI05549 4002		4181	0	Negative	Positive	Negative	NA	2510	2	6691	1	M0	N0	T1b	Stage IA	Lumpectomy	1
Slide-0059125_TI05549 4003		4181	0	Negative	Positive	Negative	NA	2510	2	6691	1	M0	N0	T1b	Stage IA	Lumpectomy	1
Slide-0043406_TI05299 4001		6737	1		Positive	Positive	7150	413	1	7150	2	M0	N0	T1c	Stage IA	Biopsy Only	1
Slide-0043407_TI05299 4003	0.2532	6737	1		Positive	Positive	7150	413	1	7150	2	M0	N0	T1c	Stage IA	Biopsy Only	1
Slide-0043969_TI06393 4001	0.2532	5411	0	Negative	Negative	Negative	NA	1565	2	6976	2	M0	N1a	T2	Stage IIB	Mastectomy	1
Slide-0043970_TI06393 4002		5411	0	Negative	Negative	Negative	NA	1565	2	6976	2	M0	N1a	T2	Stage IIB	Mastectomy	1
Slide-0043971_TI06393 4003		5411	0	Negative	Negative	Negative	NA	1565	2	6976	2	M0	N1a	T2	Stage IIB	Mastectomy	1
Slide-0043783_TI06037 4001		3140	1		Positive	Positive	3748	608	1	3748	2	M0	N0	T1c	Stage IA	Biopsy Only	1
Slide-0043784_TI06037 4002	0.2532	3140	1		Positive	Positive	3748	608	1	3748	2	M0	N0	T1c	Stage IA	Biopsy Only	1
Slide-0043785_TI06037 4003		3140	1		Positive	Positive	3748	608	1	3748	2	M0	N0	T1c	Stage IA	Biopsy Only	1
Slide-0000541_TI06837 4003		4756	0		Positive	Positive	NA	1793	2	6549		M0	N0	Tis	Stage 0	Lumpectomy	1
Slide-0000542_TI06837 4004		4756	0		Positive	Positive	NA	1793	2	6549		M0	N0	Tis	Stage 0	Lumpectomy	1
Slide-0000543_TI06837 4005		4756	0		Positive	Positive	NA	1793	2	6549		M0	N0	Tis	Stage 0	Lumpectomy	1
Slide-0060159_TI06093 4001	0.2532	4268	0	Positive	Negative	Negative	NA	3463	2	7731	3	MX	N0	T1c	Stage I	Lumpectomy	1
Slide-0060160_TI06093 4002	0.2532	4268	0	Positive	Negative	Negative	NA	3463	2	7731	3	MX	N0	T1c	Stage I	Lumpectomy	1
Slide-0060161_TI06093 4003		4268	0	Positive	Negative	Negative	NA	3463	2	7731	3	MX	N0	T1c	Stage I	Lumpectomy	1
Slide-0060075_TI04100 4001	0.2532	2098	1	Negative	Positive	Negative	2690	592	1	2690	2	M0	N0	T2	Stage IIA	Lumpectomy	1
Slide-0042598_TI05540 4001		6702	0	Negative	Positive	Positive	NA	2444	2	9146		MX	N1b	T1c	Stage IIA	Mastectomy	1
Slide-0042599_TI05540 4002		6702	0	Negative	Positive	Positive	NA	2444	2	9146		MX	N1b	T1c	Stage IIA	Mastectomy	1
Slide-0042600_TI05540 4003		6702	0	Negative	Positive	Positive	NA	2444	2	9146		MX	N1b	T1c	Stage IIA	Mastectomy	1
Slide-0042601_TI05540 4004		6702	0	Negative	Positive	Positive	NA	2444	2	9146		MX	N1b	T1c	Stage IIA	Mastectomy	1
Slide-0059358_TI04781 4001	0.2532	4411	0		Negative	Negative	NA	3365	2	7776	3	M0	N0	Tis	Stage 0	Lumpectomy	1
Slide-0059359_TI04781 4002		4411	0		Negative	Negative	NA	3365	2	7776	3	M0	N0	Tis	Stage 0	Lumpectomy	1
Slide-0059360_TI04781 4003		4411	0		Negative	Negative	NA	3365	2	7776	3	M0	N0	Tis	Stage 0	Lumpectomy	1
Slide-0059361_TI04781 4004		4411	0		Negative	Negative	NA	3365	2	7776	3	M0	N0	Tis	Stage 0	Lumpectomy	1
Slide-0059362_TI04781 4005		4411	0		Negative	Negative	NA	3365	2	7776	3	M0	N0	Tis	Stage 0	Lumpectomy	1
Slide-0059748_TI03308 4001	0.2532	4052	0	Negative	Equivocal	Negative	NA	2372	2	6424	3	M0	N0	T1c	Stage IA	Mastectomy	1
Slide-0059749_TI03308 4002		4052	0	Negative	Equivocal	Negative	NA	2372	2	6424	3	M0	N0	T1c	Stage IA	Mastectomy	1
Slide-0059750_TI03308 4003		4052	0	Negative	Equivocal	Negative	NA	2372	2	6424	3	M0	N0	T1c	Stage IA	Mastectomy	1
Slide-0043158_TI05160 4001		6179	0	Negative	Positive	Positive	NA	587	2	6766	2	M0	N0	T1c	Stage IA	Lumpectomy	1
Slide-0043159_TI05160 4002	0.2532	6179	0	Negative	Positive	Positive	NA	587	2	6766	2	M0	N0	T1c	Stage IA	Lumpectomy	1
Slide-0043160_TI05160 4003		6179	0	Negative	Positive	Positive	NA	587	2	6766	2	M0	N0	T1c	Stage IA	Lumpectomy	1
Slide-0042912_TI04693 4001		2445			Negative	Negative	NA	2244	3	4689	3	M0	N1b	T1c	Stage IIA	Lumpectomy	1
Slide-0042913_TI04693 4002	0.2532	2445			Negative	Negative	NA	2244	3	4689	3	M0	N1b	T1c	Stage IIA	Lumpectomy	1
Slide-0042914_TI04693 4003		2445			Negative	Negative	NA	2244	3	4689	3	M0	N1b	T1c	Stage IIA	Lumpectomy	1
Slide-0042915_TI04693 4004		2445			Negative	Negative	NA	2244	3	4689	3	M0	N1b	T1c	Stage IIA	Lumpectomy	1
Slide-0000549_TI06849 4003		3287	0				NA	5449	2	8736							0
Slide-0818209_TI06849 4004		3287	0				NA	5449	2	8736							0
Slide-0818210_TI06849 4005		3287	0				NA	5449	2	8736							0
Slide-0043578_TI06011 4001	0.2532	5384	0	Negative	Negative	Negative	NA	2231	2	7615	1	M0	N0	T1c	Stage IA	Mastectomy	1
Slide-0043579_TI06011 4002		5384	0	Negative	Negative	Negative	NA	2231	2	7615	1	M0	N0	T1c	Stage IA	Mastectomy	1
Slide-0043580_TI06011 4003		5384	0	Negative	Negative	Negative	NA	2231	2	7615	1	M0	N0	T1c	Stage IA	Mastectomy	1
Slide-0042575_TI05531 4001	0.2532	3248					NA	1674	3	4922	2	M0	N0	T1c	Stage IA	Mastectomy	1
Slide-0042576_TI05531 4002		3248					NA	1674	3	4922	2	M0	N0	T1c	Stage IA	Mastectomy	1
Slide-0042577_TI05531 4003		3248					NA	1674	3	4922	2	M0	N0	T1c	Stage IA	Mastectomy	1
Slide-0059156_TI05559 4001		2930		Negative	Positive	Positive	NA	1632	3	4562	2	M0	N0	T1c	Stage IA	Mastectomy	1
Slide-0042932_TI04699 4001		1228	1				3178	1950	1	3178		M0	N0	Tis	Stage 0	Mastectomy	1
Slide-0042933_TI04699 4002		1228	1				3178	1950	1	3178		M0	N0	Tis	Stage 0	Mastectomy	1
Slide-0059626_TI04384 4001		1557	1	Negative	Positive	Equivocal	4659	3102	1	4659		M0	N3	T3	Stage IIIC	Mastectomy	1
Slide-0059627_TI04384 4002		1557	1	Negative	Positive	Equivocal	4659	3102	1	4659		M0	N3	T3	Stage IIIC	Mastectomy	1
Slide-0059628_TI04384 4003		1557	1	Negative	Positive	Equivocal	4659	3102	1	4659		M0	N3	T3	Stage IIIC	Mastectomy	1
Slide-0059629_TI04384 4004		1557	1	Negative	Positive	Equivocal	4659	3102	1	4659		M0	N3	T3	Stage IIIC	Mastectomy	1
Slide-0043562_TI03283 4001		5302	1				6940	1638	1	6940		MX	N0	Tis	Stage 0	Lumpectomy	1
Slide-0043563_TI03283 4002		5302	1				6940	1638	1	6940		MX	N0	Tis	Stage 0	Lumpectomy	1
Slide-0043564_TI03283 4003		5302	1				6940	1638	1	6940		MX	N0	Tis	Stage 0	Lumpectomy	1
Slide-0000425_TI06717 4003		384	1		Positive	Positive	5217	4833	1	5217		M0	N0	Tis	Stage 0	Lumpectomy	1
Slide-0059529_TI04416 4001	0.2532	5847	1		Negative	Negative	7056	1209	1	7056	2	M0	N0	T1b	Stage IA	Lumpectomy	1
Slide-0059530_TI04416 4002		5847	1		Negative	Negative	7056	1209	1	7056	2	M0	N0	T1b	Stage IA	Lumpectomy	1
Slide-0059531_TI04416 4003		5847	1		Negative	Negative	7056	1209	1	7056	2	M0	N0	T1b	Stage IA	Lumpectomy	1
Slide-0043749_TI05734 4001		4002	1	Negative	Positive	Positive	6291	2289	1	6291		MX	N0	T1b	Stage I	Mastectomy	1
Slide-0043750_TI05734 4002		4002	1	Negative	Positive	Positive	6291	2289	1	6291		MX	N0	T1b	Stage I	Mastectomy	1
Slide-0043751_TI05734 4003		4002	1	Negative	Positive	Positive	6291	2289	1	6291		MX	N0	T1b	Stage I	Mastectomy	1
Slide-0000456_TI06740 4003		522	1	Negative	Positive	Positive	2389	1867	1	2389		MX	N0	Tis	Stage 0	Mastectomy	1
Slide-0000457_TI06740 4004		522	1	Negative	Positive	Positive	2389	1867	1	2389		MX	N0	Tis	Stage 0	Mastectomy	1
Slide-0000458_TI06740 4005		522	1	Negative	Positive	Positive	2389	1867	1	2389		MX	N0	Tis	Stage 0	Mastectomy	1
Slide-0059694_TI06484 4001	0.2532	954			Negative	Negative	NA	4904	3	5858	2	MX	NX	Tis	Stage 0	Lumpectomy	1
Slide-0059695_TI06484 4002		954			Negative	Negative	NA	4904	3	5858	2	MX	NX	Tis	Stage 0	Lumpectomy	1
Slide-0059696_TI06484 4003		954			Negative	Negative	NA	4904	3	5858	2	MX	NX	Tis	Stage 0	Lumpectomy	1
Slide-0043980_TI06419 4001	0.2532	7404	1				7797	393	1	7797	2	M0	N0	T2	Stage IIA	Lumpectomy	1
Slide-0043981_TI06419 4002		7404	1				7797	393	1	7797	2	M0	N0	T2	Stage IIA	Lumpectomy	1
Slide-0043982_TI06419 4003		7404	1				7797	393	1	7797	2	M0	N0	T2	Stage IIA	Lumpectomy	1
Slide-0043477_TI06441 4001		3717		Negative	Positive	Positive	NA	1517	3	5234	1	MX	NX	T1b	Stage I	Lumpectomy	1
Slide-0043478_TI06441 4003		3717		Negative	Positive	Positive	NA	1517	3	5234	1	MX	NX	T1b	Stage I	Lumpectomy	1
Slide-0043868_TI05768 4001		3483					NA	1295	3	4778		MX	NX	Tis	Stage 0	Biopsy Only	1
Slide-0043869_TI05768 4002		3483					NA	1295	3	4778		MX	NX	Tis	Stage 0	Biopsy Only	1
Slide-0043870_TI05768 4003		3483					NA	1295	3	4778		MX	NX	Tis	Stage 0	Biopsy Only	1
Slide-0059288_TI04758 4001		4748	0	Negative	Negative	Positive	NA	2298	2	7046		M0	N0	T1b	Stage IA	Mastectomy	1
Slide-0059289_TI04758 4002		4748	0	Negative	Negative	Positive	NA	2298	2	7046		M0	N0	T1b	Stage IA	Mastectomy	1
Slide-0059290_TI04758 4003		4748	0	Negative	Negative	Positive	NA	2298	2	7046		M0	N0	T1b	Stage IA	Mastectomy	1
Slide-0059291_TI04758 4004		4748	0	Negative	Negative	Positive	NA	2298	2	7046		M0	N0	T1b	Stage IA	Mastectomy	1
Slide-0060194_TI04793 4001	0.2532	454	1	Negative	Negative	Negative	540	86	1	540	3	M0	N1b	T2	Stage IIB	Mastectomy	1
Slide-0060195_TI04793 4002		454	1	Negative	Negative	Negative	540	86	1	540	3	M0	N1b	T2	Stage IIB	Mastectomy	1
Slide-0060196_TI04793 4003	0.2532	454	1	Negative	Negative	Negative	540	86	1	540	3	M0	N1b	T2	Stage IIB	Mastectomy	1
Slide-0060197_TI04793 4004	0.2532	454	1	Negative	Negative	Negative	540	86	1	540	3	M0	N1b	T2	Stage IIB	Mastectomy	1
Slide-0060198_TI04793 4005	0.2532	454	1	Negative	Negative	Negative	540	86	1	540	3	M0	N1b	T2	Stage IIB	Mastectomy	1
Slide-0060199_TI04793 4006	0.2532	454	1	Negative	Negative	Negative	540	86	1	540	3	M0	N1b	T2	Stage IIB	Mastectomy	1
Slide-0060166_TI06097 4001	0.2532	5977	0	Negative	Positive	Negative	NA	1013	2	6990	3	MX	N1b	T1c	Stage IIA	Lumpectomy	1
Slide-0060167_TI06097 4002		5977	0	Negative	Positive	Negative	NA	1013	2	6990	3	MX	N1b	T1c	Stage IIA	Lumpectomy	1
Slide-0060168_TI06097 4003		5977	0	Negative	Positive	Negative	NA	1013	2	6990	3	MX	N1b	T1c	Stage IIA	Lumpectomy	1
Slide-0059739_TI03304 4001	0.2532	4886	0	Negative	Positive	Positive	NA	1805	2	6691	2	MX	N0	T2	Stage IIA	Mastectomy	1
Slide-0000445_TI06727 4003		4303	0		Positive	Positive	NA	3602	2	7905		M0	N0	Tis	Stage 0	Mastectomy	1
Slide-0000446_TI06727 4004		4303	0		Positive	Positive	NA	3602	2	7905		M0	N0	Tis	Stage 0	Mastectomy	1
Slide-0000453_TI06736 4003		3661	1		Positive	Positive	6883	3222	1	6883	3	MX	NX	Tis	Stage 0	Mastectomy	1
Slide-0000454_TI06736 4004	0.4968	3661	1		Positive	Positive	6883	3222	1	6883	3	MX	NX	Tis	Stage 0	Mastectomy	1
Slide-0000455_TI06736 4005		3661	1		Positive	Positive	6883	3222	1	6883	3	MX	NX	Tis	Stage 0	Mastectomy	1
Slide-0059528_TI04414 4001	0.2532	4534	0		Positive	Negative	NA	2155	2	6689	2	M0	N0	T1b	Stage IA	Lumpectomy	1
Slide-0042924_TI04696 4001		5419	1	Positive	Positive	Positive	7281	1862	1	7281	3	M0	N1b	T2	Stage IIB	Lumpectomy	1
Slide-0042925_TI04696 4002	0.2532	5419	1	Positive	Positive	Positive	7281	1862	1	7281	3	M0	N1b	T2	Stage IIB	Lumpectomy	1
Slide-0042926_TI04696 4003		5419	1	Positive	Positive	Positive	7281	1862	1	7281	3	M0	N1b	T2	Stage IIB	Lumpectomy	1
Slide-0042927_TI04696 4004		5419	1	Positive	Positive	Positive	7281	1862	1	7281	3	M0	N1b	T2	Stage IIB	Lumpectomy	1
Slide-0043260_TI04068 4001	0.2532	3040		Negative	Positive	Positive	NA	1295	3	4335	1	M0	N0	T1c	Stage IA	Lumpectomy	1
Slide-0043200_TI03295 4001	0.2532	6238	1	Equivocal	Positive	Positive	6413	175	1	6413	2	MX	N0	T1c	Stage I	Mastectomy	1
Slide-0043025_TI04326 4001	0.2532	4707	1	Negative	Positive	Negative	6386	1679	1	6386	2	MX	N0	T1c	Stage I	Mastectomy	1
Slide-0043026_TI04326 4002		4707	1	Negative	Positive	Negative	6386	1679	1	6386	2	MX	N0	T1c	Stage I	Mastectomy	1
Slide-0060008_TI04124 4001		3787	1	Equivocal	Positive	Negative	6227	2440	1	6227	3	M0	N0	T1c	Stage IA	Mastectomy	1
Slide-0060009_TI04124 4002		3787	1	Equivocal	Positive	Negative	6227	2440	1	6227	3	M0	N0	T1c	Stage IA	Mastectomy	1
Slide-0060010_TI04124 4003		3787	1	Equivocal	Positive	Negative	6227	2440	1	6227	3	M0	N0	T1c	Stage IA	Mastectomy	1
Slide-0060037_TI04141 4001	0.2532	4540	1	Positive	Negative	Negative	7663	3123	1	7663	3	M0	N1b	T2	Stage IIB	Lumpectomy	1
Slide-0060038_TI04141 4002		4540	1	Positive	Negative	Negative	7663	3123	1	7663	3	M0	N1b	T2	Stage IIB	Lumpectomy	1
Slide-0060039_TI04141 4003		4540	1	Positive	Negative	Negative	7663	3123	1	7663	3	M0	N1b	T2	Stage IIB	Lumpectomy	1
Slide-0043677_TI05679 4001		6776	0	Positive	Positive	Positive	NA	568	2	7344	3	M0	N0	T1c	Stage IA	Lumpectomy	1
Slide-0043678_TI05679 4002		6776	0	Positive	Positive	Positive	NA	568	2	7344	3	M0	N0	T1c	Stage IA	Lumpectomy	1
Slide-0043679_TI05679 4003	0.2532	6776	0	Positive	Positive	Positive	NA	568	2	7344	3	M0	N0	T1c	Stage IA	Lumpectomy	1
Slide-0060064_TI04095 4001		4405	0	Negative	Equivocal	Negative	NA	3836	2	8241	3	M0	N0	Tis	Stage 0	Lumpectomy	1
Slide-0060065_TI04095 4002	0.2532	4405	0	Negative	Equivocal	Negative	NA	3836	2	8241	3	M0	N0	Tis	Stage 0	Lumpectomy	1
Slide-0060066_TI04095 4003		4405	0	Negative	Equivocal	Negative	NA	3836	2	8241	3	M0	N0	Tis	Stage 0	Lumpectomy	1
Slide-0043871_TI05769 4001	0.2532	5144	1	Negative	Positive	Equivocal	8152	3008	1	8152	1	M0	N0	T1c	Stage IA	Mastectomy	1
Slide-0043872_TI05769 4002		5144	1	Negative	Positive	Equivocal	8152	3008	1	8152	1	M0	N0	T1c	Stage IA	Mastectomy	1
Slide-0043873_TI05769 4003		5144	1	Negative	Positive	Equivocal	8152	3008	1	8152	1	M0	N0	T1c	Stage IA	Mastectomy	1
Slide-0043353_TI05264 4001	0.2532	3966	1	Negative	Negative	Positive	6010	2044	1	6010	3	M0	N1b	T2	Stage IIB	Biopsy Only	1
Slide-0059917_TI05567 4001		1415		Negative	Positive	Negative	NA	2847	3	4262	3	M0	N3	T4d	Stage IIIC	Mastectomy	1
Slide-0059918_TI05567 4002		1415		Negative	Positive	Negative	NA	2847	3	4262	3	M0	N3	T4d	Stage IIIC	Mastectomy	1
Slide-0059919_TI05567 4003		1415		Negative	Positive	Negative	NA	2847	3	4262	3	M0	N3	T4d	Stage IIIC	Mastectomy	1
Slide-0059920_TI05567 4004		1415		Negative	Positive	Negative	NA	2847	3	4262	3	M0	N3	T4d	Stage IIIC	Mastectomy	1
Slide-0043899_TI06365 4001	0.2532	3134		Negative	Positive	Positive	NA	2477	4	5611	2	M0	N0	T1c	Stage IA	Mastectomy	1
Slide-0043900_TI06365 4002		3134		Negative	Positive	Positive	NA	2477	4	5611	2	M0	N0	T1c	Stage IA	Mastectomy	1
Slide-0818259_TI07069 4003	0.2532	4799	0		Positive	Positive	NA	4114	2	8913	1	M0	NX	Tis	Stage 0	Lumpectomy	1
Slide-0818260_TI07069 4004		4799	0		Positive	Positive	NA	4114	2	8913	1	M0	NX	Tis	Stage 0	Lumpectomy	1
Slide-0043190_TI05192 4001		5666	0	Negative	Positive	Positive	NA	2409	2	8075	1	M0	N1b	T3	Stage IIIA	Mastectomy	1
Slide-0043191_TI05192 4002	0.2532	5666	0	Negative	Positive	Positive	NA	2409	2	8075	1	M0	N1b	T3	Stage IIIA	Mastectomy	1
Slide-0043192_TI05192 4003		5666	0	Negative	Positive	Positive	NA	2409	2	8075	1	M0	N1b	T3	Stage IIIA	Mastectomy	1
Slide-0043193_TI05192 4004		5666	0	Negative	Positive	Positive	NA	2409	2	8075	1	M0	N1b	T3	Stage IIIA	Mastectomy	1
Slide-0042794_TI05530 4001		6544	0	Negative	Positive	Positive	NA	107	2	6651	1	M0	N0	T1c	Stage IA	Lumpectomy	1
Slide-0042573_TI05530 4002	0.2532	6544	0	Negative	Positive	Positive	NA	107	2	6651	1	M0	N0	T1c	Stage IA	Lumpectomy	1
Slide-0042574_TI05530 4003		6544	0	Negative	Positive	Positive	NA	107	2	6651	1	M0	N0	T1c	Stage IA	Lumpectomy	1
Slide-0043741_TI05731 4001		5792	0	Negative	Positive	Positive	NA	2463	2	8255	1	MX	N0	T1c	Stage I	Mastectomy	1
Slide-0043742_TI05731 4002		5792	0	Negative	Positive	Positive	NA	2463	2	8255	1	MX	N0	T1c	Stage I	Mastectomy	1
Slide-0059736_TI03303 4001		5498	0	Equivocal	Negative	Equivocal	NA	1883	2	7381	3	M0	N0	T1c	Stage IA	Lumpectomy	1
Slide-0059737_TI03303 4002	0.2532	5498	0	Equivocal	Negative	Equivocal	NA	1883	2	7381	3	M0	N0	T1c	Stage IA	Lumpectomy	1
Slide-0059738_TI03303 4003		5498	0	Equivocal	Negative	Equivocal	NA	1883	2	7381	3	M0	N0	T1c	Stage IA	Lumpectomy	1
Slide-0043674_TI05678 4001	0.2532	5201	0	Negative	Negative	Negative	NA	3166	2	8367	3	M0	N1b	T2	Stage IIB	Lumpectomy	1
Slide-0043675_TI05678 4002		5201	0	Negative	Negative	Negative	NA	3166	2	8367	3	M0	N1b	T2	Stage IIB	Lumpectomy	1
Slide-0043676_TI05678 4003		5201	0	Negative	Negative	Negative	NA	3166	2	8367	3	M0	N1b	T2	Stage IIB	Lumpectomy	1
Slide-0043276_TI04076 4001		4535	1				6670	2135	1	6670	1	M0	N0	T1b	Stage IA	Lumpectomy	1
Slide-0043277_TI04076 4002		4535	1				6670	2135	1	6670	1	M0	N0	T1b	Stage IA	Lumpectomy	1
Slide-0043278_TI04076 4003		4535	1				6670	2135	1	6670	1	M0	N0	T1b	Stage IA	Lumpectomy	1
Slide-0043737_TI05729 4001		6322	0	Negative	Positive	Positive	NA	2028	2	8350	3	MX	N0	T1c	Stage I	Mastectomy	1
Slide-0043738_TI05729 4002	0.2532	6322	0	Negative	Positive	Positive	NA	2028	2	8350	3	MX	N0	T1c	Stage I	Mastectomy	1
Slide-0059869_TI06519 4001		3880	0	Negative	Positive	Negative	NA	4123	2	8003		M0	N0	T1c	Stage IA	Mastectomy	1
Slide-0059870_TI06519 4002		3880	0	Negative	Positive	Negative	NA	4123	2	8003		M0	N0	T1c	Stage IA	Mastectomy	1
Slide-0059871_TI06519 4003		3880	0	Negative	Positive	Negative	NA	4123	2	8003		M0	N0	T1c	Stage IA	Mastectomy	1
Slide-0059133_TI05552 4001		1997		Negative	Positive	Positive	NA	3538	3	5535	1	M0	N1b	T1c	Stage IIA	Lumpectomy	1
Slide-0059134_TI05552 4002		1997		Negative	Positive	Positive	NA	3538	3	5535	1	M0	N1b	T1c	Stage IIA	Lumpectomy	1
Slide-0059135_TI05552 4003	0.2532	1997		Negative	Positive	Positive	NA	3538	3	5535	1	M0	N1b	T1c	Stage IIA	Lumpectomy	1
Slide-0042767_TI05513 4001	0.2532	7049	0	Positive	Positive	Positive	NA	1250	2	8299	2	M0	N0	T1b	Stage IA	Lumpectomy	1
Slide-0042768_TI05513 4002		7049	0	Positive	Positive	Positive	NA	1250	2	8299	2	M0	N0	T1b	Stage IA	Lumpectomy	1
Slide-0042769_TI05513 4003		7049	0	Positive	Positive	Positive	NA	1250	2	8299	2	M0	N0	T1b	Stage IA	Lumpectomy	1
Slide-0042570_TI05227 4001		2753	1		Positive	Positive	4507	1754	1	4507	1	M0	N0	T2	Stage IIA	Mastectomy	1
Slide-0042571_TI05227 4002		2753	1		Positive	Positive	4507	1754	1	4507	1	M0	N0	T2	Stage IIA	Mastectomy	1
Slide-0042572_TI05227 4003		2753	1		Positive	Positive	4507	1754	1	4507	1	M0	N0	T2	Stage IIA	Mastectomy	1
Slide-0059675_TI06478 4001	0.2532	1471	1	Equivocal	Negative	Negative	3279	1808	1	3279	3	M0	N0	T1c	Stage IA	Lumpectomy	1
Slide-0059676_TI06478 4002		1471	1	Equivocal	Negative	Negative	3279	1808	1	3279	3	M0	N0	T1c	Stage IA	Lumpectomy	1
Slide-0059677_TI06478 4003		1471	1	Equivocal	Negative	Negative	3279	1808	1	3279	3	M0	N0	T1c	Stage IA	Lumpectomy	1
Slide-0043605_TI06022 4001		5317	0				NA	2710	2	8027	1	M0	N0	T1b	Stage IA	Lumpectomy	1
Slide-0043606_TI06022 4003	0.2532	5317	0				NA	2710	2	8027	1	M0	N0	T1b	Stage IA	Lumpectomy	1
Slide-0043581_TI06012 4001		972	1	Negative	Positive	Positive	3840	2868	1	3840	2	M0	N1b	T2	Stage IIB	Mastectomy	1
Slide-0059476_TI04395 4001	0.2532	5637	1	Negative	Positive	Negative	7212	1575	1	7212	2	M0	N1b	T1c	Stage IIA	Lumpectomy	1
Slide-0059477_TI04395 4002		5637	1	Negative	Positive	Negative	7212	1575	1	7212	2	M0	N1b	T1c	Stage IIA	Lumpectomy	1
Slide-0059478_TI04395 4003		5637	1	Negative	Positive	Negative	7212	1575	1	7212	2	M0	N1b	T1c	Stage IIA	Lumpectomy	1
Slide-0042865_TI05234 4001		1671	1		Negative	Negative	3751	2080	1	3751	2	M0	N0	T2	Stage IIA	Mastectomy	1
Slide-0044023_TI04332 4001		6730	0	Negative	Equivocal	Negative	NA	1265	2	7995		MX	N0	T1c	Stage I	Lumpectomy	1
Slide-0044024_TI04332 4002		6730	0	Negative	Equivocal	Negative	NA	1265	2	7995		MX	N0	T1c	Stage I	Lumpectomy	1
Slide-0044025_TI04332 4003		6730	0	Negative	Equivocal	Negative	NA	1265	2	7995		MX	N0	T1c	Stage I	Lumpectomy	1
Slide-0043901_TI06366 4001		5614	1	Positive	Positive	Negative	6066	452	1	6066	2	M0	N0	T1c	Stage IA	Mastectomy	1
Slide-0043902_TI06366 4002		5614	1	Positive	Positive	Negative	6066	452	1	6066	2	M0	N0	T1c	Stage IA	Mastectomy	1
Slide-0043903_TI06366 4003	0.2532	5614	1	Positive	Positive	Negative	6066	452	1	6066	2	M0	N0	T1c	Stage IA	Mastectomy	1
Slide-0042693_TI04639 4001		6352	1		Positive	Positive	7190	838	1	7190		M0	N0	T1c	Stage IA	Lumpectomy	1
Slide-0042694_TI04639 4002		6352	1		Positive	Positive	7190	838	1	7190		M0	N0	T1c	Stage IA	Lumpectomy	1
Slide-0043035_TI04639 4003		6352	1		Positive	Positive	7190	838	1	7190		M0	N0	T1c	Stage IA	Lumpectomy	1
Slide-0043036_TI04639 4004		6352	1		Positive	Positive	7190	838	1	7190		M0	N0	T1c	Stage IA	Lumpectomy	1
Slide-0043366_TI05273 4001		705	1		Negative	Negative	3735	3030	1	3735	3	M0	N0	T1	Stage IA	Lumpectomy	1
Slide-0043367_TI05273 4002	0.2532	705	1		Negative	Negative	3735	3030	1	3735	3	M0	N0	T1	Stage IA	Lumpectomy	1
Slide-0043368_TI05273 4003		705	1		Negative	Negative	3735	3030	1	3735	3	M0	N0	T1	Stage IA	Lumpectomy	1
Slide-0043369_TI05273 4004		705	1		Negative	Negative	3735	3030	1	3735	3	M0	N0	T1	Stage IA	Lumpectomy	1
Slide-0043370_TI05273 4005		705	1		Negative	Negative	3735	3030	1	3735	3	M0	N0	T1	Stage IA	Lumpectomy	1
Slide-0059577_TI04366 4001		5627	0	Negative	Positive	Negative	NA	3098	2	8725	2	M0	N2	T1c	Stage IIIA	Mastectomy	1
Slide-0059578_TI04366 4003	0.2532	5627	0	Negative	Positive	Negative	NA	3098	2	8725	2	M0	N2	T1c	Stage IIIA	Mastectomy	1
Slide-0059579_TI04366 4004		5627	0	Negative	Positive	Negative	NA	3098	2	8725	2	M0	N2	T1c	Stage IIIA	Mastectomy	1
Slide-0043951_TI06386 4001		3577		Negative	Positive	Positive	NA	2255	3	5832	2	M0	N1b	T2	Stage IIB	Lumpectomy	1
Slide-0043952_TI06386 4002	0.2532	3577		Negative	Positive	Positive	NA	2255	3	5832	2	M0	N1b	T2	Stage IIB	Lumpectomy	1
Slide-0043953_TI06386 4003		3577		Negative	Positive	Positive	NA	2255	3	5832	2	M0	N1b	T2	Stage IIB	Lumpectomy	1
Slide-0043954_TI06386 4004		3577		Negative	Positive	Positive	NA	2255	3	5832	2	M0	N1b	T2	Stage IIB	Lumpectomy	1
Slide-0043315_TI03454 4001		5575	0		Negative	Negative	NA	2516	2	8091	2	M0	N0	T1c	Stage IA	Lumpectomy	1
Slide-0043316_TI03454 4002		5575	0		Negative	Negative	NA	2516	2	8091	2	M0	N0	T1c	Stage IA	Lumpectomy	1
Slide-0043317_TI03454 4003		5575	0		Negative	Negative	NA	2516	2	8091	2	M0	N0	T1c	Stage IA	Lumpectomy	1
Slide-0043318_TI03454 4004		5575	0		Negative	Negative	NA	2516	2	8091	2	M0	N0	T1c	Stage IA	Lumpectomy	1
Slide-0043319_TI03454 4005		5575	0		Negative	Negative	NA	2516	2	8091	2	M0	N0	T1c	Stage IA	Lumpectomy	1
Slide-0043320_TI03454 4006		5575	0		Negative	Negative	NA	2516	2	8091	2	M0	N0	T1c	Stage IA	Lumpectomy	1
Slide-0043321_TI03454 4007		5575	0		Negative	Negative	NA	2516	2	8091	2	M0	N0	T1c	Stage IA	Lumpectomy	1
Slide-0043322_TI03454 4008		5575	0		Negative	Negative	NA	2516	2	8091	2	M0	N0	T1c	Stage IA	Lumpectomy	1
Slide-0043323_TI03454 4009		5575	0		Negative	Negative	NA	2516	2	8091	2	M0	N0	T1c	Stage IA	Lumpectomy	1
Slide-0043324_TI03454 4010		5575	0		Negative	Negative	NA	2516	2	8091	2	M0	N0	T1c	Stage IA	Lumpectomy	1
Slide-0043325_TI03454 4011	0.2532	5575	0		Negative	Negative	NA	2516	2	8091	2	M0	N0	T1c	Stage IA	Lumpectomy	1
Slide-0043326_TI03454 4012		5575	0		Negative	Negative	NA	2516	2	8091	2	M0	N0	T1c	Stage IA	Lumpectomy	1
Slide-0043441_TI06426 4001		5896	0	Equivocal	Positive	Negative	NA	2386	2	8282	2	M0	N0	T1c	Stage IA	Lumpectomy	1
Slide-0043442_TI06426 4002		5896	0	Equivocal	Positive	Negative	NA	2386	2	8282	2	M0	N0	T1c	Stage IA	Lumpectomy	1
Slide-0043443_TI06426 4003	0.2532	5896	0	Equivocal	Positive	Negative	NA	2386	2	8282	2	M0	N0	T1c	Stage IA	Lumpectomy	1
Slide-0043613_TI06027 4001		3052		Negative	Positive	Equivocal	NA	2052	3	5104	2	MX	NX	T1c	Stage I	Biopsy Only	1
Slide-0043614_TI06027 4002		3052		Negative	Positive	Equivocal	NA	2052	3	5104	2	MX	NX	T1c	Stage I	Biopsy Only	1
Slide-0043615_TI06027 4003		3052		Negative	Positive	Equivocal	NA	2052	3	5104	2	MX	NX	T1c	Stage I	Biopsy Only	1
Slide-0043389_TI05286 4001		2247	1	Negative	Positive	Positive	4420	2173	1	4420		M0	N1b	T3	Stage IIIA	Mastectomy	1
Slide-0043390_TI05286 4002		2247	1	Negative	Positive	Positive	4420	2173	1	4420		M0	N1b	T3	Stage IIIA	Mastectomy	1
Slide-0043391_TI05286 4003		2247	1	Negative	Positive	Positive	4420	2173	1	4420		M0	N1b	T3	Stage IIIA	Mastectomy	1
Slide-0059878_TI06524 4001		6586	0				NA	1799	2	8385	3	M0	N0	Tis	Stage 0	Mastectomy	1
Slide-0059879_TI06524 4002	0.2532	6586	0				NA	1799	2	8385	3	M0	N0	Tis	Stage 0	Mastectomy	1
Slide-0059880_TI06524 4003		6586	0				NA	1799	2	8385	3	M0	N0	Tis	Stage 0	Mastectomy	1
Slide-0043509_TI06453 4001		4482			Negative	Negative	NA	1356	4	5838	3	M0	N0	T1c	Stage IA	Mastectomy	1
Slide-0043510_TI06453 4002		4482			Negative	Negative	NA	1356	4	5838	3	M0	N0	T1c	Stage IA	Mastectomy	1
Slide-0043511_TI06453 4003	0.2532	4482			Negative	Negative	NA	1356	4	5838	3	M0	N0	T1c	Stage IA	Mastectomy	1
Slide-0044057_TI00692 4001	0.2532	7398	0		Positive	Positive	NA	1180	2	8578	2	M0	N0	T1b	Stage IA	Lumpectomy	1
Slide-0044058_TI00692 4002		7398	0		Positive	Positive	NA	1180	2	8578	2	M0	N0	T1b	Stage IA	Lumpectomy	1
Slide-0043521_TI06457 4001	0.2532	2761		Negative	Positive	Positive	NA	1724	4	4485	2	M0	N0	T1b	Stage IA	Mastectomy	1
Slide-0043522_TI06457 4002		2761		Negative	Positive	Positive	NA	1724	4	4485	2	M0	N0	T1b	Stage IA	Mastectomy	1
Slide-0043523_TI06457 4003		2761		Negative	Positive	Positive	NA	1724	4	4485	2	M0	N0	T1b	Stage IA	Mastectomy	1
Slide-0059194_TI00554 4001	0.2532	3482	1	Negative	Negative	Negative	7359	3877	1	7359	3	MX	N0	T1c	Stage I	Lumpectomy	1
Slide-0059195_TI00554 4002		3482	1	Negative	Negative	Negative	7359	3877	1	7359	3	MX	N0	T1c	Stage I	Lumpectomy	1
Slide-0059196_TI00554 4003		3482	1	Negative	Negative	Negative	7359	3877	1	7359	3	MX	N0	T1c	Stage I	Lumpectomy	1
Slide-0042791_TI05529 4001		3008			Positive	Positive	NA	3765	3	6773	1	M0	N0	T2	Stage IIA	Lumpectomy	1
Slide-0042792_TI05529 4002		3008			Positive	Positive	NA	3765	3	6773	1	M0	N0	T2	Stage IIA	Lumpectomy	1
Slide-0042793_TI05529 4003	0.2532	3008			Positive	Positive	NA	3765	3	6773	1	M0	N0	T2	Stage IIA	Lumpectomy	1
Slide-0060006_TI03336 4001		3287	0				NA	3894	2	7181							0
Slide-0060007_TI03336 4002		3287	0				NA	3894	2	7181							0
Slide-0043878_TI05772 4001		7209	0		Positive	Positive	NA	1327	2	8536	2	MX	N1b	T1b	Stage IIA	Mastectomy	1
Slide-0042945_TI04704 4001	0.2532	6781	0	Equivocal	Positive	Positive	NA	489	2	7270	3	M0	N1b	T1c	Stage IIA	Lumpectomy	1
Slide-0042946_TI04704 4002		6781	0	Equivocal	Positive	Positive	NA	489	2	7270	3	M0	N1b	T1c	Stage IIA	Lumpectomy	1
Slide-0042947_TI04704 4003		6781	0	Equivocal	Positive	Positive	NA	489	2	7270	3	M0	N1b	T1c	Stage IIA	Lumpectomy	1
Slide-0042948_TI04704 4004		6781	0	Equivocal	Positive	Positive	NA	489	2	7270	3	M0	N1b	T1c	Stage IIA	Lumpectomy	1
Slide-0044037_TI00671 4001		6025	0	Negative	Positive	Positive	NA	2639	2	8664		M0	N0	T2	Stage IIA	Mastectomy	1
Slide-0044038_TI00671 4002		6025	0	Negative	Positive	Positive	NA	2639	2	8664		M0	N0	T2	Stage IIA	Mastectomy	1
Slide-0044039_TI00671 4003		6025	0	Negative	Positive	Positive	NA	2639	2	8664		M0	N0	T2	Stage IIA	Mastectomy	1
Slide-0043296_TI04083 4001		7128	0		Positive	Positive	NA	603	2	7731	2	M0	N1b	T2	Stage IIB	Mastectomy	1
Slide-0060051_TI04146 4001		1970	1	Negative	Negative	Negative	4152	2182	1	4152		M0	N0	T2	Stage IIA	Mastectomy	1
Slide-0060052_TI04146 4002		1970	1	Negative	Negative	Negative	4152	2182	1	4152		M0	N0	T2	Stage IIA	Mastectomy	1
Slide-0060076_TI04101 4001	0.2532	4560	0	Negative	Positive	Negative	NA	3830	2	8390	2				Stage I	Lumpectomy	1
Slide-0060077_TI04101 4002		4560	0	Negative	Positive	Negative	NA	3830	2	8390	2				Stage I	Lumpectomy	1
Slide-0043688_TI05684 4001		7040	0	Equivocal	Negative	Negative	NA	975	2	8015	3	MX	N1b	T1c	Stage IIA	Mastectomy	1
Slide-0043689_TI05684 4002	0.2532	7040	0	Equivocal	Negative	Negative	NA	975	2	8015	3	MX	N1b	T1c	Stage IIA	Mastectomy	1
Slide-0043690_TI05684 4003		7040	0	Equivocal	Negative	Negative	NA	975	2	8015	3	MX	N1b	T1c	Stage IIA	Mastectomy	1
Slide-0059309_TI04764 4001		5045	0	Negative	Positive	Positive	NA	1505	2	6550	2	M0	N0	T2	Stage IIA	Mastectomy	1
Slide-0059310_TI04764 4002		5045	0	Negative	Positive	Positive	NA	1505	2	6550	2	M0	N0	T2	Stage IIA	Mastectomy	1
Slide-0059311_TI04764 4003	0.2532	5045	0	Negative	Positive	Positive	NA	1505	2	6550	2	M0	N0	T2	Stage IIA	Mastectomy	1
Slide-0059312_TI04764 4004		5045	0	Negative	Positive	Positive	NA	1505	2	6550	2	M0	N0	T2	Stage IIA	Mastectomy	1
Slide-0043945_TI06383 4001	0.2532	3472					NA	1273	4	4745	2	MX	NX	Tis	Stage 0	Lumpectomy	1
Slide-0043946_TI06383 4002		3472					NA	1273	4	4745	2	MX	NX	Tis	Stage 0	Lumpectomy	1
Slide-0043361_TI05268 4001	0.2532	5826	0		Positive	Positive	NA	2053	2	7879	2	M0	N0	T1c	Stage IA	Lumpectomy	1
Slide-0043031_TI04329 4001		2466	1	Positive	Positive	Positive	4376	1910	1	4376	1	M0	N1a	T2	Stage IIB	Mastectomy	1
Slide-0043032_TI04329 4002		2466	1	Positive	Positive	Positive	4376	1910	1	4376	1	M0	N1a	T2	Stage IIB	Mastectomy	1
Slide-0043033_TI04329 4003		2466	1	Positive	Positive	Positive	4376	1910	1	4376	1	M0	N1a	T2	Stage IIB	Mastectomy	1
Slide-0043034_TI04329 4004	0.2532	2466	1	Positive	Positive	Positive	4376	1910	1	4376	1	M0	N1a	T2	Stage IIB	Mastectomy	1
Slide-0043883_TI05775 4001	0.2532	6009	0	Positive	Negative	Negative	NA	1681	2	7690	2	M0	N2	T1c	Stage IIIA	Mastectomy	1
Slide-0043884_TI05775 4002		6009	0	Positive	Negative	Negative	NA	1681	2	7690	2	M0	N2	T1c	Stage IIIA	Mastectomy	1
Slide-0043746_TI05733 4001		4243		Equivocal	Positive	Negative	NA	903	3	5146	2	MX	N0	T1c	Stage I	Mastectomy	1
Slide-0043747_TI05733 4002	0.2532	4243		Equivocal	Positive	Negative	NA	903	3	5146	2	MX	N0	T1c	Stage I	Mastectomy	1
Slide-0043748_TI05733 4003		4243		Equivocal	Positive	Negative	NA	903	3	5146	2	MX	N0	T1c	Stage I	Mastectomy	1
Slide-0043411_TI05301 4001		6145	0		Positive	Positive	NA	2044	2	8189	2	M0	N0	T1b	Stage IA	Lumpectomy	1
Slide-0059718_TI06493 4001	0.2532	2687	1	Negative	Negative	Negative	6687	4000	1	6687	2	M0	N0	T1b	Stage IA	Lumpectomy	1
Slide-0059719_TI06493 4002		2687	1	Negative	Negative	Negative	6687	4000	1	6687	2	M0	N0	T1b	Stage IA	Lumpectomy	1
Slide-0059720_TI06493 4003		2687	1	Negative	Negative	Negative	6687	4000	1	6687	2	M0	N0	T1b	Stage IA	Lumpectomy	1
Slide-0059824_TI06496 4001		1155		Negative	Positive	Equivocal	NA	4351	3	5506	1	M0	N0	T2	Stage IIA	Lumpectomy	1
Slide-0059825_TI06496 4002		1155		Negative	Positive	Equivocal	NA	4351	3	5506	1	M0	N0	T2	Stage IIA	Lumpectomy	1
Slide-0059826_TI06496 4003		1155		Negative	Positive	Equivocal	NA	4351	3	5506	1	M0	N0	T2	Stage IIA	Lumpectomy	1
Slide-0043412_TI05302 4001	0.2532	6575	1		Positive	Positive	7432	857	1	7432	1	M0	N0	T1b	Stage IA	Lumpectomy	1
Slide-0043413_TI05302 4002		6575	1		Positive	Positive	7432	857	1	7432	1	M0	N0	T1b	Stage IA	Lumpectomy	1
Slide-0043414_TI05302 4003		6575	1		Positive	Positive	7432	857	1	7432	1	M0	N0	T1b	Stage IA	Lumpectomy	1
Slide-0818216_TI06915 4003		5604	0				NA	2107	2	7711		MX	NX	Tis	Stage 0	Lumpectomy	1
Slide-0818217_TI06915 4004		5604	0				NA	2107	2	7711		MX	NX	Tis	Stage 0	Lumpectomy	1
Slide-0818218_TI06915 4005		5604	0				NA	2107	2	7711		MX	NX	Tis	Stage 0	Lumpectomy	1
Slide-0042667_TI04631 4001		7930	0				NA	886	2	8816		M0	N0	Tis	Stage 0	Mastectomy	1
Slide-0042668_TI04631 4002		7930	0				NA	886	2	8816		M0	N0	Tis	Stage 0	Mastectomy	1
Slide-0042669_TI04631 4003		7930	0				NA	886	2	8816		M0	N0	Tis	Stage 0	Mastectomy	1
Slide-0042670_TI04631 4004		7930	0				NA	886	2	8816		M0	N0	Tis	Stage 0	Mastectomy	1
Slide-0043556_TI03281 4001	0.2532	2411	1	Negative	Positive	Positive	4562	2151	1	4562	2	MX	N0	T2	Stage IIA	Mastectomy	1
Slide-0043557_TI03281 4002		2411	1	Negative	Positive	Positive	4562	2151	1	4562	2	MX	N0	T2	Stage IIA	Mastectomy	1
Slide-0043558_TI03281 4003		2411	1	Negative	Positive	Positive	4562	2151	1	4562	2	MX	N0	T2	Stage IIA	Mastectomy	1
Slide-0043799_TI06043 4001		3608		Negative			NA	1286	3	4894		M0	N1b	TX	Stage IIA	Mastectomy	1
Slide-0043947_TI06384 4001		5661	0		Negative	Negative	NA	1824	2	7485	3	M0	N0	T2	Stage IIA	Lumpectomy	1
Slide-0043948_TI06384 4002		5661	0		Negative	Negative	NA	1824	2	7485	3	M0	N0	T2	Stage IIA	Lumpectomy	1
Slide-0043949_TI06384 4003		5661	0		Negative	Negative	NA	1824	2	7485	3	M0	N0	T2	Stage IIA	Lumpectomy	1
Slide-0059243_TI04426 4001		4883	1		Positive	Positive	6856	1973	1	6856		M0	N0	Tis	Stage 0	Lumpectomy	1
Slide-0059245_TI04426 4002		4883	1		Positive	Positive	6856	1973	1	6856		M0	N0	Tis	Stage 0	Lumpectomy	1
Slide-0059244_TI04426 4003		4883	1		Positive	Positive	6856	1973	1	6856		M0	N0	Tis	Stage 0	Lumpectomy	1
Slide-0059436_TI04746 4001		3618	0		Positive	Positive	NA	3778	2	7396		M0	N0	Tis	Stage 0	Mastectomy	1
Slide-0059437_TI04746 4002		3618	0		Positive	Positive	NA	3778	2	7396		M0	N0	Tis	Stage 0	Mastectomy	1
Slide-0059438_TI04746 4003		3618	0		Positive	Positive	NA	3778	2	7396		M0	N0	Tis	Stage 0	Mastectomy	1
Slide-0059439_TI04746 4004		3618	0		Positive	Positive	NA	3778	2	7396		M0	N0	Tis	Stage 0	Mastectomy	1
Slide-0059440_TI04746 4005		3618	0		Positive	Positive	NA	3778	2	7396		M0	N0	Tis	Stage 0	Mastectomy	1
Slide-0043482_TI06443 4001		3059		Negative	Positive	Positive	NA	1521	3	4580		M0	N0	T1b	Stage IA	Mastectomy	1
Slide-0043483_TI06443 4002		3059		Negative	Positive	Positive	NA	1521	3	4580		M0	N0	T1b	Stage IA	Mastectomy	1
Slide-0043997_TI05315 4001	0.2532	5856	0				NA	1119	2	6975	1	M0	N0	Tis	Stage 0	Mastectomy	1
Slide-0043998_TI05315 4002		5856	0				NA	1119	2	6975	1	M0	N0	Tis	Stage 0	Mastectomy	1
Slide-0043999_TI05315 4003		5856	0				NA	1119	2	6975	1	M0	N0	Tis	Stage 0	Mastectomy	1
Slide-0043495_TI06449 4001	0.2532	4369			Positive	Positive	NA	1085	4	5454	2	M0	N1b	T1c	Stage IIA	Mastectomy	1
Slide-0043496_TI06449 4002		4369			Positive	Positive	NA	1085	4	5454	2	M0	N1b	T1c	Stage IIA	Mastectomy	1
Slide-0043497_TI06449 4003		4369			Positive	Positive	NA	1085	4	5454	2	M0	N1b	T1c	Stage IIA	Mastectomy	1
Slide-0043498_TI06449 4004		4369			Positive	Positive	NA	1085	4	5454	2	M0	N1b	T1c	Stage IIA	Mastectomy	1
Slide-0060143_TI06083 4001	0.2532	4329	0	Positive	Negative	Negative	NA	3635	2	7964	3	M0	N0	T1c	Stage IA	Lumpectomy	1
Slide-0043621_TI06030 4001	0.2532	4648	1	Equivocal	Positive	Positive	7035	2387	1	7035	2	M0	N0	T1c	Stage IA	Lumpectomy	1
Slide-0043834_TI06057 4001		6403	0	Negative	Positive	Positive	NA	1466	2	7869	2	MX	NX	T4a	Stage IIIB	Lumpectomy	1
Slide-0043835_TI06057 4002	0.2532	6403	0	Negative	Positive	Positive	NA	1466	2	7869	2	MX	NX	T4a	Stage IIIB	Lumpectomy	1
Slide-0043836_TI06057 4003		6403	0	Negative	Positive	Positive	NA	1466	2	7869	2	MX	NX	T4a	Stage IIIB	Lumpectomy	1
Slide-0043837_TI06057 4004		6403	0	Negative	Positive	Positive	NA	1466	2	7869	2	MX	NX	T4a	Stage IIIB	Lumpectomy	1
Slide-0043838_TI06057 4005		6403	0	Negative	Positive	Positive	NA	1466	2	7869	2	MX	NX	T4a	Stage IIIB	Lumpectomy	1
Slide-0042563_TI05206 4001		2893	1		Positive	Positive	5569	2676	1	5569	1	M0	N0	T1b	Stage IA	Lumpectomy	1
Slide-0042564_TI05206 4002	0.2532	2893	1		Positive	Positive	5569	2676	1	5569	1	M0	N0	T1b	Stage IA	Lumpectomy	1
Slide-0042565_TI05206 4003		2893	1		Positive	Positive	5569	2676	1	5569	1	M0	N0	T1b	Stage IA	Lumpectomy	1
Slide-0059532_TI04417 4001		3851	0	Negative	Positive	Negative	NA	4765	2	8616	2	M0	N0	T2	Stage IIA	Mastectomy	1
Slide-0059533_TI04417 4002	0.2532	3851	0	Negative	Positive	Negative	NA	4765	2	8616	2	M0	N0	T2	Stage IIA	Mastectomy	1
Slide-0059534_TI04417 4003		3851	0	Negative	Positive	Negative	NA	4765	2	8616	2	M0	N0	T2	Stage IIA	Mastectomy	1
Slide-0043238_TI04058 4001		5256	0		Negative	Negative	NA	2550	2	7806	4	M0	N0	Tis	Stage 0	Lumpectomy	1
Slide-0043239_TI04058 4002	0.2532	5256	0		Negative	Negative	NA	2550	2	7806	4	M0	N0	Tis	Stage 0	Lumpectomy	1
Slide-0043089_TI04654 4001		5188	0		Positive	Positive	NA	2903	2	8091	2	M0	N0	Tis	Stage 0	Lumpectomy	1
Slide-0043090_TI04654 4002	0.2532	5188	0		Positive	Positive	NA	2903	2	8091	2	M0	N0	Tis	Stage 0	Lumpectomy	1
Slide-0043091_TI04654 4003		5188	0		Positive	Positive	NA	2903	2	8091	2	M0	N0	Tis	Stage 0	Lumpectomy	1
Slide-0059930_TI05577 4001	0.2532	870	1	Negative	Negative	Negative	4815	3945	1	4815	3	M0	N0	T1c	Stage IA	Lumpectomy	1
Slide-0059931_TI05577 4002	0.2532	870	1	Negative	Negative	Negative	4815	3945	1	4815	3	M0	N0	T1c	Stage IA	Lumpectomy	1
Slide-0059932_TI05577 4003		870	1	Negative	Negative	Negative	4815	3945	1	4815	3	M0	N0	T1c	Stage IA	Lumpectomy	1
Slide-0043921_TI06373 4001	0.2532	5719	0		Positive	Positive	NA	2394	2	8113	2	M0	N0	T1c	Stage IA	Lumpectomy	1
Slide-0059856_TI06509 4001		3114	1	Positive	Positive	Negative	5217	2103	1	5217		M0	N1b	T1c	Stage IIA	Mastectomy	1
Slide-0059857_TI06509 4002		3114	1	Positive	Positive	Negative	5217	2103	1	5217		M0	N1b	T1c	Stage IIA	Mastectomy	1
Slide-0059858_TI06509 4003		3114	1	Positive	Positive	Negative	5217	2103	1	5217		M0	N1b	T1c	Stage IIA	Mastectomy	1
Slide-0059859_TI06509 4004		3114	1	Positive	Positive	Negative	5217	2103	1	5217		M0	N1b	T1c	Stage IIA	Mastectomy	1
Slide-0043334_TI05257 4001		3360	1		Positive	Positive	4852	1492	1	4852	2	M0	N0	T1b	Stage IA	Mastectomy	1
Slide-0043335_TI05257 4002		3360	1		Positive	Positive	4852	1492	1	4852	2	M0	N0	T1b	Stage IA	Mastectomy	1
Slide-0043336_TI05257 4003		3360	1		Positive	Positive	4852	1492	1	4852	2	M0	N0	T1b	Stage IA	Mastectomy	1
Slide-0042998_TI04306 4001		5656	0				NA	2608	2	8264		MX	NX	Tis	Stage 0	Lumpectomy	1
Slide-0042999_TI04306 4002		5656	0				NA	2608	2	8264		MX	NX	Tis	Stage 0	Lumpectomy	1
Slide-0043000_TI04306 4003		5656	0				NA	2608	2	8264		MX	NX	Tis	Stage 0	Lumpectomy	1
Slide-0059740_TI03305 4001		3425	0	Negative	Negative	Negative	NA	3591	2	7016	4	M1	NX	T3	Stage IV	Biopsy Only	1
Slide-0059741_TI03305 4002		3425	0	Negative	Negative	Negative	NA	3591	2	7016	4	M1	NX	T3	Stage IV	Biopsy Only	1
Slide-0059742_TI03305 4003		3425	0	Negative	Negative	Negative	NA	3591	2	7016	4	M1	NX	T3	Stage IV	Biopsy Only	1
Slide-0042676_TI04634 4001		6449	0				NA	2142	2	8591	2	M0	NX	Tis	Stage 0	Mastectomy	1
Slide-0042677_TI04634 4002	0.2532	6449	0				NA	2142	2	8591	2	M0	NX	Tis	Stage 0	Mastectomy	1
Slide-0042678_TI04634 4003		6449	0				NA	2142	2	8591	2	M0	NX	Tis	Stage 0	Mastectomy	1
Slide-0042679_TI04634 4004		6449	0				NA	2142	2	8591	2	M0	NX	Tis	Stage 0	Mastectomy	1
Slide-0043347_TI05261 4001		3749	1	Negative	Positive	Positive	6762	3013	1	6762	1	M0	N0	T1b	Stage IA	Mastectomy	1
Slide-0043348_TI05261 4002		3749	1	Negative	Positive	Positive	6762	3013	1	6762	1	M0	N0	T1b	Stage IA	Mastectomy	1
Slide-0043349_TI05261 4003	0.2532	3749	1	Negative	Positive	Positive	6762	3013	1	6762	1	M0	N0	T1b	Stage IA	Mastectomy	1
Slide-0042764_TI05512 4001		7216	0		Positive	Positive	NA	1128	2	8344	1	M0	N0	T1b	Stage IA	Lumpectomy	1
Slide-0042765_TI05512 4002	0.2532	7216	0		Positive	Positive	NA	1128	2	8344	1	M0	N0	T1b	Stage IA	Lumpectomy	1
Slide-0042766_TI05512 4003		7216	0		Positive	Positive	NA	1128	2	8344	1	M0	N0	T1b	Stage IA	Lumpectomy	1
Slide-0043254_TI04065 4001		5419			Positive	Negative	NA	634	3	6053	3	M0	N0	T2	Stage IIA	Mastectomy	1
Slide-0043255_TI04065 4002	0.2532	5419			Positive	Negative	NA	634	3	6053	3	M0	N0	T2	Stage IIA	Mastectomy	1
Slide-0042671_TI04632 4001		7882	0		Negative	Positive	NA	645	2	8527	3	M0	N0	T1b	Stage IA	Lumpectomy	1
Slide-0042672_TI04632 4002		7882	0		Negative	Positive	NA	645	2	8527	3	M0	N0	T1b	Stage IA	Lumpectomy	1
Slide-0042673_TI04632 4003	0.2532	7882	0		Negative	Positive	NA	645	2	8527	3	M0	N0	T1b	Stage IA	Lumpectomy	1
Slide-0042674_TI04632 4004		7882	0		Negative	Positive	NA	645	2	8527	3	M0	N0	T1b	Stage IA	Lumpectomy	1
Slide-0044026_TI04333 4001		5816	0	Negative	Positive	Positive	NA	2176	2	7992	1	M0	N0	T1c	Stage IA	Lumpectomy	1
Slide-0044027_TI04333 4002	0.2532	5816	0	Negative	Positive	Positive	NA	2176	2	7992	1	M0	N0	T1c	Stage IA	Lumpectomy	1
Slide-0044028_TI04333 4003		5816	0	Negative	Positive	Positive	NA	2176	2	7992	1	M0	N0	T1c	Stage IA	Lumpectomy	1
Slide-0059209_TI00564 4003		5046	0	Negative	Positive	Negative	NA	2492	2	7538	2	MX	N0	T1c	Stage I	Lumpectomy	1
Slide-0059210_TI00564 4004		5046	0	Negative	Positive	Negative	NA	2492	2	7538	2	MX	N0	T1c	Stage I	Lumpectomy	1
Slide-0059211_TI00564 4005	0.2532	5046	0	Negative	Positive	Negative	NA	2492	2	7538	2	MX	N0	T1c	Stage I	Lumpectomy	1
Slide-0042560_TI05205 4001		6958	0	Negative	Positive	Positive	NA	1174	2	8132	2	M0	N1b	T1c	Stage IIA	Lumpectomy	1
Slide-0042561_TI05205 4002		6958	0	Negative	Positive	Positive	NA	1174	2	8132	2	M0	N1b	T1c	Stage IIA	Lumpectomy	1
Slide-0042562_TI05205 4004		6958	0	Negative	Positive	Positive	NA	1174	2	8132	2	M0	N1b	T1c	Stage IIA	Lumpectomy	1
Slide-0042683_TI04636 4001		6462	1		Negative	Negative	7317	855	1	7317	3	M0	N1b	T2	Stage IIB	Mastectomy	1
Slide-0042684_TI04636 4002		6462	1		Negative	Negative	7317	855	1	7317	3	M0	N1b	T2	Stage IIB	Mastectomy	1
Slide-0042685_TI04636 4003		6462	1		Negative	Negative	7317	855	1	7317	3	M0	N1b	T2	Stage IIB	Mastectomy	1
Slide-0042686_TI04636 4004		6462	1		Negative	Negative	7317	855	1	7317	3	M0	N1b	T2	Stage IIB	Mastectomy	1
Slide-0043950_TI06385 4001		6755	0				NA	1303	2	8058		MX	NX	Tis	Stage 0	Mastectomy	1
Slide-0042788_TI05528 4001		6790	0		Positive	Positive	NA	216	2	7006	1	M0	N0	T1c	Stage IA	Lumpectomy	1
Slide-0042789_TI05528 4002		6790	0		Positive	Positive	NA	216	2	7006	1	M0	N0	T1c	Stage IA	Lumpectomy	1
Slide-0042790_TI05528 4003		6790	0		Positive	Positive	NA	216	2	7006	1	M0	N0	T1c	Stage IA	Lumpectomy	1
Slide-0059614_TI04379 4001		6672	1				7563	891	1	7563		M0	N0	Tis	Stage 0	Mastectomy	1
Slide-0059615_TI04379 4002		6672	1				7563	891	1	7563		M0	N0	Tis	Stage 0	Mastectomy	1
Slide-0059616_TI04379 4003		6672	1				7563	891	1	7563		M0	N0	Tis	Stage 0	Mastectomy	1
Slide-0042579_TI05533 4001	0.2532	6405	1	Negative	Positive	Positive	6770	365	1	6770	2	M0	N0	T1c	Stage IA	Lumpectomy	1
Slide-0059939_TI05581 4001		5452	0	Positive	Positive	Negative	NA	3446	2	8898	3	M0	N0	T1b	Stage IA	Lumpectomy	1
Slide-0059940_TI05581 4002		5452	0	Positive	Positive	Negative	NA	3446	2	8898	3	M0	N0	T1b	Stage IA	Lumpectomy	1
Slide-0059941_TI05581 4003	0.2532	5452	0	Positive	Positive	Negative	NA	3446	2	8898	3	M0	N0	T1b	Stage IA	Lumpectomy	1
Slide-0043684_TI05682 4002	0.2532	5953	0	Positive	Positive	Positive	NA	2359	2	8312	2	MX	N0	T1c	Stage I	Biopsy Only	1
Slide-0043201_TI04036 4001		8639	0	Equivocal	Positive	Positive	NA	421	2	9060	1	M0	N1b	T1c	Stage IIA	Lumpectomy	1
Slide-0043202_TI04036 4002	0.2532	8639	0	Equivocal	Positive	Positive	NA	421	2	9060	1	M0	N1b	T1c	Stage IIA	Lumpectomy	1
Slide-0043203_TI04036 4003		8639	0	Equivocal	Positive	Positive	NA	421	2	9060	1	M0	N1b	T1c	Stage IIA	Lumpectomy	1
Slide-0043795_TI06041 4001		6267	0	Negative	Positive	Negative	NA	1392	2	7659		MX	NX	Tis	Stage 0	Lumpectomy	1
Slide-0042937_TI04701 4001		3410	1	Negative	Positive	Negative	4465	1055	1	4465		M0	N1b	T2	Stage IIB	Lumpectomy	1
Slide-0042938_TI04701 4002		3410	1	Negative	Positive	Negative	4465	1055	1	4465		M0	N1b	T2	Stage IIB	Lumpectomy	1
Slide-0042939_TI04701 4003		3410	1	Negative	Positive	Negative	4465	1055	1	4465		M0	N1b	T2	Stage IIB	Lumpectomy	1
Slide-0042940_TI04701 4004		3410	1	Negative	Positive	Negative	4465	1055	1	4465		M0	N1b	T2	Stage IIB	Lumpectomy	1
Slide-0043647_TI03284 4001		6194	1	Negative	Positive	Positive	7181	987	1	7181	1	MX	N0	T2	Stage IIA	Lumpectomy	1
Slide-0043648_TI03284 4002		6194	1	Negative	Positive	Positive	7181	987	1	7181	1	MX	N0	T2	Stage IIA	Lumpectomy	1
Slide-0043649_TI03284 4003		6194	1	Negative	Positive	Positive	7181	987	1	7181	1	MX	N0	T2	Stage IIA	Lumpectomy	1
Slide-0043700_TI05688 4001		3003	1		Negative	Negative	3759	756	1	3759					Stage I	Biopsy Only	1
Slide-0043701_TI05688 4002		3003	1		Negative	Negative	3759	756	1	3759					Stage I	Biopsy Only	1
Slide-0043702_TI05688 4003		3003	1		Negative	Negative	3759	756	1	3759					Stage I	Biopsy Only	1
Slide-0059535_TI04418 4001	0.2532	4211			Positive	Negative	NA	1632	3	5843	2	M0	N0	T1c	Stage IA	Lumpectomy	1
Slide-0059536_TI04418 4002		4211			Positive	Negative	NA	1632	3	5843	2	M0	N0	T1c	Stage IA	Lumpectomy	1
Slide-0059537_TI04418 4003		4211			Positive	Negative	NA	1632	3	5843	2	M0	N0	T1c	Stage IA	Lumpectomy	1
Slide-0059263_TI04433 4001		3748	0	Negative	Negative	Negative	NA	3764	2	7512	2	M0	N0	T1b	Stage IA	Lumpectomy	1
Slide-0059264_TI04433 4002	0.2532	3748	0	Negative	Negative	Negative	NA	3764	2	7512	2	M0	N0	T1b	Stage IA	Lumpectomy	1
Slide-0059265_TI04433 4003		3748	0	Negative	Negative	Negative	NA	3764	2	7512	2	M0	N0	T1b	Stage IA	Lumpectomy	1
Slide-0000520_TI06813 4003		3446	0		Positive	Positive	NA	4954	2	8400	2	M0	N0	Tis	Stage 0	Lumpectomy	1
Slide-0000521_TI06813 4004		3446	0		Positive	Positive	NA	4954	2	8400	2	M0	N0	Tis	Stage 0	Lumpectomy	1
Slide-0060011_TI04125 4001		1258		Negative	Positive	Positive	NA	4657	3	5915	1	M0	N0	T3	Stage IIB	Mastectomy	1
Slide-0059214_TI00566 4001		8344	0		Negative	Negative	NA	67	2	8411		MX	N0	T1c	Stage I	Mastectomy	1
Slide-0059215_TI00566 4002		8344	0		Negative	Negative	NA	67	2	8411		MX	N0	T1c	Stage I	Mastectomy	1
Slide-0043524_TI06458 4001		3174		Equivocal	Positive	Positive	NA	2435	4	5609	2	M0	N0	T1c	Stage IA	Mastectomy	1
Slide-0043525_TI06458 4002	0.2532	3174		Equivocal	Positive	Positive	NA	2435	4	5609	2	M0	N0	T1c	Stage IA	Mastectomy	1
Slide-0043526_TI06458 4003		3174		Equivocal	Positive	Positive	NA	2435	4	5609	2	M0	N0	T1c	Stage IA	Mastectomy	1
Slide-0059688_TI06482 4001		3235	1	Positive	Negative	Negative	6497	3262	1	6497	2	M0	N0	T1b	Stage IA	Lumpectomy	1
Slide-0059689_TI06482 4002		3235	1	Positive	Negative	Negative	6497	3262	1	6497	2	M0	N0	T1b	Stage IA	Lumpectomy	1
Slide-0059690_TI06482 4003	0.2532	3235	1	Positive	Negative	Negative	6497	3262	1	6497	2	M0	N0	T1b	Stage IA	Lumpectomy	1
Slide-0059304_TI04763 4001		2945	1	Negative	Positive	Negative	4990	2045	1	4990	1	M0	N0	T1b	Stage IA	Mastectomy	1
Slide-0059305_TI04763 4002		2945	1	Negative	Positive	Negative	4990	2045	1	4990	1	M0	N0	T1b	Stage IA	Mastectomy	1
Slide-0059306_TI04763 4003		2945	1	Negative	Positive	Negative	4990	2045	1	4990	1	M0	N0	T1b	Stage IA	Mastectomy	1
Slide-0059307_TI04763 4004		2945	1	Negative	Positive	Negative	4990	2045	1	4990	1	M0	N0	T1b	Stage IA	Mastectomy	1
Slide-0059308_TI04763 4005		2945	1	Negative	Positive	Negative	4990	2045	1	4990	1	M0	N0	T1b	Stage IA	Mastectomy	1
Slide-0042726_TI05498 4001		6079	0	Negative	Positive	Positive	NA	1336	2	7415	1	M0	N0	T1b	Stage IA	Lumpectomy	1
Slide-0042727_TI05498 4002		6079	0	Negative	Positive	Positive	NA	1336	2	7415	1	M0	N0	T1b	Stage IA	Lumpectomy	1
Slide-0042728_TI05498 4003		6079	0	Negative	Positive	Positive	NA	1336	2	7415	1	M0	N0	T1b	Stage IA	Lumpectomy	1
Slide-0044000_TI05316 4001	0.2532	5654	0	Negative	Negative	Negative	NA	2967	2	8621	3	M0	N1a	T2	Stage IIB	Mastectomy	1
Slide-0044001_TI05316 4002		5654	0	Negative	Negative	Negative	NA	2967	2	8621	3	M0	N1a	T2	Stage IIB	Mastectomy	1
Slide-0044002_TI05316 4003		5654	0	Negative	Negative	Negative	NA	2967	2	8621	3	M0	N1a	T2	Stage IIB	Mastectomy	1
Slide-0044003_TI05316 4004		5654	0	Negative	Negative	Negative	NA	2967	2	8621	3	M0	N1a	T2	Stage IIB	Mastectomy	1
Slide-0059895_TI05784 4001		1027	1	Negative	Positive	Positive	3754	2727	1	3754		MX	N3	T1c	Stage IIIB	Mastectomy	1
Slide-0059896_TI05784 4002		1027	1	Negative	Positive	Positive	3754	2727	1	3754		MX	N3	T1c	Stage IIIB	Mastectomy	1
Slide-0059897_TI05784 4003		1027	1	Negative	Positive	Positive	3754	2727	1	3754		MX	N3	T1c	Stage IIIB	Mastectomy	1
Slide-0059326_TI04771 4001		5759	0				NA	2950	2	8709		M0	N0	Tis	Stage 0	Lumpectomy	1
Slide-0059327_TI04771 4002		5759	0				NA	2950	2	8709		M0	N0	Tis	Stage 0	Lumpectomy	1
Slide-0059328_TI04771 4003		5759	0				NA	2950	2	8709		M0	N0	Tis	Stage 0	Lumpectomy	1
Slide-0059329_TI04771 4004		5759	0				NA	2950	2	8709		M0	N0	Tis	Stage 0	Lumpectomy	1
Slide-0059330_TI04771 4005		5759	0				NA	2950	2	8709		M0	N0	Tis	Stage 0	Lumpectomy	1
Slide-0043075_TI04650 4001		5963	0				NA	890	2	6853	3	M0	NX	Tis	Stage 0	Mastectomy	1
Slide-0043076_TI04650 4002		5963	0				NA	890	2	6853	3	M0	NX	Tis	Stage 0	Mastectomy	1
Slide-0043077_TI04650 4003		5963	0				NA	890	2	6853	3	M0	NX	Tis	Stage 0	Mastectomy	1
Slide-0043078_TI04650 4004	0.2532	5963	0				NA	890	2	6853	3	M0	NX	Tis	Stage 0	Mastectomy	1
Slide-0044052_TI00683 4001		6662	0	Equivocal	Positive	Positive	NA	841	2	7503	2	M0	N0	T1c	Stage IA	Lumpectomy	1
Slide-0044053_TI00683 4002	0.2532	6662	0	Equivocal	Positive	Positive	NA	841	2	7503	2	M0	N0	T1c	Stage IA	Lumpectomy	1
Slide-0044054_TI00683 4003		6662	0	Equivocal	Positive	Positive	NA	841	2	7503	2	M0	N0	T1c	Stage IA	Lumpectomy	1
Slide-0059691_TI06483 4001	0.2532	1717	1	Negative	Negative	Negative	6045	4328	1	6045	2	M0	N0	T1c	Stage IA	Mastectomy	1
Slide-0059692_TI06483 4002		1717	1	Negative	Negative	Negative	6045	4328	1	6045	2	M0	N0	T1c	Stage IA	Mastectomy	1
Slide-0059693_TI06483 4003		1717	1	Negative	Negative	Negative	6045	4328	1	6045	2	M0	N0	T1c	Stage IA	Mastectomy	1
Slide-0043420_TI05307 4001		2783					NA	1322	3	4105		M0	N0	Tis	Stage 0	Lumpectomy	1
Slide-0043421_TI05307 4002		2783					NA	1322	3	4105		M0	N0	Tis	Stage 0	Lumpectomy	1
Slide-0043422_TI05307 4003		2783					NA	1322	3	4105		M0	N0	Tis	Stage 0	Lumpectomy	1
Slide-0043796_TI06042 4001		5414	0	Negative	Positive	Positive	NA	2227	2	7641	2	M0	N1b	T1c	Stage IIA	Mastectomy	1
Slide-0043797_TI06042 4002		5414	0	Negative	Positive	Positive	NA	2227	2	7641	2	M0	N1b	T1c	Stage IIA	Mastectomy	1
Slide-0043798_TI06042 4003	0.2532	5414	0	Negative	Positive	Positive	NA	2227	2	7641	2	M0	N1b	T1c	Stage IIA	Mastectomy	1
Slide-0059996_TI03332 4001		3052	1	Equivocal	Negative	Positive	5685	2633	1	5685	3	M0	N1b	T3	Stage IIIA	Mastectomy	1
Slide-0059997_TI03332 4002	0.2532	3052	1	Equivocal	Negative	Positive	5685	2633	1	5685	3	M0	N1b	T3	Stage IIIA	Mastectomy	1
Slide-0059998_TI03332 4003		3052	1	Equivocal	Negative	Positive	5685	2633	1	5685	3	M0	N1b	T3	Stage IIIA	Mastectomy	1
Slide-0059999_TI03332 4004		3052	1	Equivocal	Negative	Positive	5685	2633	1	5685	3	M0	N1b	T3	Stage IIIA	Mastectomy	1
Slide-0042758_TI05510 4001		6972	0				NA	1393	2	8365	3	M0	N0	Tis	Stage 0	Mastectomy	1
Slide-0042759_TI05510 4002		6972	0				NA	1393	2	8365	3	M0	N0	Tis	Stage 0	Mastectomy	1
Slide-0042760_TI05510 4003	0.2532	6972	0				NA	1393	2	8365	3	M0	N0	Tis	Stage 0	Mastectomy	1
Slide-0043958_TI06388 4001		4870	1		Positive		5569	699	1	5569	3	MX	NX	Tis	Stage 0	Biopsy Only	1
Slide-0043959_TI06388 4002		4870	1		Positive		5569	699	1	5569	3	MX	NX	Tis	Stage 0	Biopsy Only	1
Slide-0043960_TI06388 4003	0.2532	4870	1		Positive		5569	699	1	5569	3	MX	NX	Tis	Stage 0	Biopsy Only	1
Slide-0059649_TI06468 4001		2028		Negative	Positive	Negative	NA	3318	3	5346		M0	N1b	T2	Stage IIB	Mastectomy	1
Slide-0059650_TI06468 4002		2028		Negative	Positive	Negative	NA	3318	3	5346		M0	N1b	T2	Stage IIB	Mastectomy	1
Slide-0059651_TI06468 4003		2028		Negative	Positive	Negative	NA	3318	3	5346		M0	N1b	T2	Stage IIB	Mastectomy	1
Slide-0000551_TI06871 4003	0.5006	7629	0				NA	305	2	7934	2	M0	NX	Tis	Stage 0	Lumpectomy	1
Slide-0059764_TI03314 4001		6653	0				NA	339	2	6992	3	MX	NX	Tis	Stage 0	Mastectomy	1
Slide-0059765_TI03314 4002		6653	0				NA	339	2	6992	3	MX	NX	Tis	Stage 0	Mastectomy	1
Slide-0059766_TI03314 4003		6653	0				NA	339	2	6992	3	MX	NX	Tis	Stage 0	Mastectomy	1
Slide-0043245_TI04061 4001		3602	1				4380	778	1	4380	2	M0	N0	T1c	Stage IA	Mastectomy	1
Slide-0043246_TI04061 4002		3602	1				4380	778	1	4380	2	M0	N0	T1c	Stage IA	Mastectomy	1
Slide-0043247_TI04061 4003	0.2532	3602	1				4380	778	1	4380	2	M0	N0	T1c	Stage IA	Mastectomy	1
Slide-0059599_TI04374 4001		4691	1	Equivocal	Negative	Positive	6545	1854	1	6545	3	M0	N1b	T2	Stage IIB	Lumpectomy	1
Slide-0059600_TI04374 4002	0.2532	4691	1	Equivocal	Negative	Positive	6545	1854	1	6545	3	M0	N1b	T2	Stage IIB	Lumpectomy	1
Slide-0059601_TI04374 4003		4691	1	Equivocal	Negative	Positive	6545	1854	1	6545	3	M0	N1b	T2	Stage IIB	Lumpectomy	1
Slide-0043733_TI05727 4001		6977	0	Negative	Positive	Positive	NA	1719	2	8696		M0	NX	T1b	Stage I	Mastectomy	1
Slide-0042729_TI05499 4001		6723	0	Positive	Negative	Negative	NA	1579	2	8302		M0	N0	T1c	Stage IA	Mastectomy	1
Slide-0042730_TI05499 4002		6723	0	Positive	Negative	Negative	NA	1579	2	8302		M0	N0	T1c	Stage IA	Mastectomy	1
Slide-0042731_TI05499 4003		6723	0	Positive	Negative	Negative	NA	1579	2	8302		M0	N0	T1c	Stage IA	Mastectomy	1
Slide-0059120_TI05548 4001		1679		Negative	Positive	Negative	NA	3219	3	4898	1	M0	N0	T1c	Stage IA	Lumpectomy	1
Slide-0059121_TI05548 4002	0.2532	1679		Negative	Positive	Negative	NA	3219	3	4898	1	M0	N0	T1c	Stage IA	Lumpectomy	1
Slide-0059122_TI05548 4003		1679		Negative	Positive	Negative	NA	3219	3	4898	1	M0	N0	T1c	Stage IA	Lumpectomy	1
Slide-0043593_TI06017 4001		3935		Positive	Positive	Equivocal	NA	787	3	4722	2	M0	N1b	T2	Stage IIB	Mastectomy	1
Slide-0043594_TI06017 4002		3935		Positive	Positive	Equivocal	NA	787	3	4722	2	M0	N1b	T2	Stage IIB	Mastectomy	1
Slide-0043595_TI06017 4003		3935		Positive	Positive	Equivocal	NA	787	3	4722	2	M0	N1b	T2	Stage IIB	Mastectomy	1
Slide-0043596_TI06017 4004		3935		Positive	Positive	Equivocal	NA	787	3	4722	2	M0	N1b	T2	Stage IIB	Mastectomy	1
Slide-0059191_TI00552 4001	0.2532	3066	1	Negative	Negative	Negative	6011	2945	1	6011	3	MX	N0	T1c	Stage I	Lumpectomy	1
Slide-0059192_TI00552 4002		3066	1	Negative	Negative	Negative	6011	2945	1	6011	3	MX	N0	T1c	Stage I	Lumpectomy	1
Slide-0059193_TI00552 4003		3066	1	Negative	Negative	Negative	6011	2945	1	6011	3	MX	N0	T1c	Stage I	Lumpectomy	1
Slide-0043720_TI05696 4001		2199	1	Equivocal	Negative	Negative	3138	939	1	3138		M0	N0	T2	Stage IIA	Biopsy Only	1
Slide-0043721_TI05696 4002		2199	1	Equivocal	Negative	Negative	3138	939	1	3138		M0	N0	T2	Stage IIA	Biopsy Only	1
Slide-0043722_TI05696 4003		2199	1	Equivocal	Negative	Negative	3138	939	1	3138		M0	N0	T2	Stage IIA	Biopsy Only	1
Slide-0043570_TI06007 4001	0.2532	5765	0	Negative	Positive	Positive	NA	1362	2	7127	2	M0	N0	T1b	Stage IA	Lumpectomy	1
Slide-0043571_TI06007 4002		5765	0	Negative	Positive	Positive	NA	1362	2	7127	2	M0	N0	T1b	Stage IA	Lumpectomy	1
Slide-0043572_TI06007 4003		5765	0	Negative	Positive	Positive	NA	1362	2	7127	2	M0	N0	T1b	Stage IA	Lumpectomy	1
Slide-0059345_TI04776 4001		1652	1		Positive	Positive	4602	2950	1	4602	2	M0	N1b	T1c	Stage IIA	Lumpectomy	1
Slide-0059346_TI04776 4002	0.2532	1652	1		Positive	Positive	4602	2950	1	4602	2	M0	N1b	T1c	Stage IIA	Lumpectomy	1
Slide-0000488_TI06771 4003	0.5006	5272	0		Positive	Negative	NA	2479	2	7751	3	M0	N0	Tis	Stage 0	Lumpectomy	1
Slide-0000489_TI06771 4004		5272	0		Positive	Negative	NA	2479	2	7751	3	M0	N0	Tis	Stage 0	Lumpectomy	1
Slide-0000490_TI06771 4005		5272	0		Positive	Negative	NA	2479	2	7751	3	M0	N0	Tis	Stage 0	Lumpectomy	1
Slide-0043808_TI06047 4001		3604		Negative	Positive	Positive	NA	1113	3	4717	2	M0	N0	T1c	Stage IA	Mastectomy	1
Slide-0043809_TI06047 4002	0.2532	3604		Negative	Positive	Positive	NA	1113	3	4717	2	M0	N0	T1c	Stage IA	Mastectomy	1
Slide-0043810_TI06047 4003		3604		Negative	Positive	Positive	NA	1113	3	4717	2	M0	N0	T1c	Stage IA	Mastectomy	1
Slide-0059724_TI03298 4001	0.2532	4764	0	Positive	Equivocal	Equivocal	NA	2609	2	7373	3	M0	NX	Tis	Stage 0	Biopsy Only	1
Slide-0042716_TI05494 4001		6310	0	Negative	Positive	Positive	NA	1603	2	7913	1	M0	N0	T2	Stage IIA	Lumpectomy	1
Slide-0042717_TI05494 4002		6310	0	Negative	Positive	Positive	NA	1603	2	7913	1	M0	N0	T2	Stage IIA	Lumpectomy	1
Slide-0042718_TI05494 4003		6310	0	Negative	Positive	Positive	NA	1603	2	7913	1	M0	N0	T2	Stage IIA	Lumpectomy	1
Slide-0043450_TI06429 4001		6328	1		Positive	Positive	7466	1138	1	7466		M0	N0	T2	Stage IIA	Mastectomy	1
Slide-0043451_TI06429 4002		6328	1		Positive	Positive	7466	1138	1	7466		M0	N0	T2	Stage IIA	Mastectomy	1
Slide-0043452_TI06429 4003		6328	1		Positive	Positive	7466	1138	1	7466		M0	N0	T2	Stage IIA	Mastectomy	1
Slide-0059715_TI06492 4001		4906	0		Negative	Negative	NA	3254	2	8160	3	M0	N0	T1b	Stage IA	Mastectomy	1
Slide-0059716_TI06492 4002		4906	0		Negative	Negative	NA	3254	2	8160	3	M0	N0	T1b	Stage IA	Mastectomy	1
Slide-0059717_TI06492 4003		4906	0		Negative	Negative	NA	3254	2	8160	3	M0	N0	T1b	Stage IA	Mastectomy	1
Slide-0059595_TI04372 4001		492	1	Negative	Positive	Negative	3367	2875	1	3367		M0	N1b	T1c	Stage IIA	Mastectomy	1
Slide-0059596_TI04372 4003		492	1	Negative	Positive	Negative	3367	2875	1	3367		M0	N1b	T1c	Stage IIA	Mastectomy	1
Slide-0059597_TI04372 4004		492	1	Negative	Positive	Negative	3367	2875	1	3367		M0	N1b	T1c	Stage IIA	Mastectomy	1
Slide-0043565_TI06005 4001		6566	0		Positive	Positive	NA	1263	2	7829	3	M0	N0	T1b	Stage IA	Mastectomy	1
Slide-0043566_TI06005 4002		6566	0		Positive	Positive	NA	1263	2	7829	3	M0	N0	T1b	Stage IA	Mastectomy	1
Slide-0043567_TI06005 4003		6566	0		Positive	Positive	NA	1263	2	7829	3	M0	N0	T1b	Stage IA	Mastectomy	1
Slide-0043270_TI04074 4001		3297	1	Negative	Positive	Positive	5482	2185	1	5482	2	M0	N1b	T2	Stage IIB	Mastectomy	1
Slide-0043271_TI04074 4002		3297	1	Negative	Positive	Positive	5482	2185	1	5482	2	M0	N1b	T2	Stage IIB	Mastectomy	1
Slide-0043272_TI04074 4003		3297	1	Negative	Positive	Positive	5482	2185	1	5482	2	M0	N1b	T2	Stage IIB	Mastectomy	1
Slide-0060235_TI00798 4001	0.2532	6352	0	Positive	Positive	Equivocal	NA	1182	2	7534	2	M0	N1b	T1c	Stage IIA	Lumpectomy	1
Slide-0060236_TI00798 4002		6352	0	Positive	Positive	Equivocal	NA	1182	2	7534	2	M0	N1b	T1c	Stage IIA	Lumpectomy	1
Slide-0060237_TI00798 4003		6352	0	Positive	Positive	Equivocal	NA	1182	2	7534	2	M0	N1b	T1c	Stage IIA	Lumpectomy	1
Slide-0059456_TI04388 4001		3795	0	Negative	Positive	Negative	NA	4300	2	8095		M0	N0	T1b	Stage IA	Lumpectomy	1
Slide-0059457_TI04388 4002		3795	0	Negative	Positive	Negative	NA	4300	2	8095		M0	N0	T1b	Stage IA	Lumpectomy	1
Slide-0059458_TI04388 4003		3795	0	Negative	Positive	Negative	NA	4300	2	8095		M0	N0	T1b	Stage IA	Lumpectomy	1
Slide-0059620_TI04382 4001		4037			Positive	Negative	NA	1589	3	5626	1	M0	N0	T1b	Stage IA	Lumpectomy	1
Slide-0059621_TI04382 4002		4037			Positive	Negative	NA	1589	3	5626	1	M0	N0	T1b	Stage IA	Lumpectomy	1
Slide-0059622_TI04382 4003		4037			Positive	Negative	NA	1589	3	5626	1	M0	N0	T1b	Stage IA	Lumpectomy	1
Slide-0043489_TI06447 4001	0.2532	3460		Negative	Positive	Positive	NA	2056	3	5516	2	M0	N1a	T1c	Stage IIA	Mastectomy	1
Slide-0043490_TI06447 4002		3460		Negative	Positive	Positive	NA	2056	3	5516	2	M0	N1a	T1c	Stage IIA	Mastectomy	1
Slide-0043491_TI06447 4003		3460		Negative	Positive	Positive	NA	2056	3	5516	2	M0	N1a	T1c	Stage IIA	Mastectomy	1
Slide-0059556_TI04181 4001		3855	0	Equivocal	Negative	Negative	NA	4438	2	8293	2	M0	N0	T1c	Stage IA	Mastectomy	1
Slide-0059557_TI04181 4002		3855	0	Equivocal	Negative	Negative	NA	4438	2	8293	2	M0	N0	T1c	Stage IA	Mastectomy	1
Slide-0059558_TI04181 4003	0.2532	3855	0	Equivocal	Negative	Negative	NA	4438	2	8293	2	M0	N0	T1c	Stage IA	Mastectomy	1
Slide-0060131_TI06079 4001		1097	1	Positive	Negative	Negative	4225	3128	1	4225		M0	N0	T1b	Stage IA	Mastectomy	1
Slide-0060132_TI06079 4002		1097	1	Positive	Negative	Negative	4225	3128	1	4225		M0	N0	T1b	Stage IA	Mastectomy	1
Slide-0059988_TI03330 4001		4380	0	Negative	Positive	Equivocal	NA	2725	2	7105	2	M0	N2	T3	Stage IIIA	Mastectomy	1
Slide-0059989_TI03330 4002		4380	0	Negative	Positive	Equivocal	NA	2725	2	7105	2	M0	N2	T3	Stage IIIA	Mastectomy	1
Slide-0059990_TI03330 4003		4380	0	Negative	Positive	Equivocal	NA	2725	2	7105	2	M0	N2	T3	Stage IIIA	Mastectomy	1
Slide-0059991_TI03330 4004		4380	0	Negative	Positive	Equivocal	NA	2725	2	7105	2	M0	N2	T3	Stage IIIA	Mastectomy	1
Slide-0000566_TI07104 4003		3086	1				8287	5201	1	8287		M0	N0	Tis	Stage 0	Lumpectomy	1
Slide-0000567_TI07104 4004		3086	1				8287	5201	1	8287		M0	N0	Tis	Stage 0	Lumpectomy	1
Slide-0818267_TI07104 4005		3086	1				8287	5201	1	8287		M0	N0	Tis	Stage 0	Lumpectomy	1
Slide-0059256_TI04430 4001		6837	0		Positive	Negative	NA	116	2	6953	2	M0	N0	T1c	Stage IA	Mastectomy	1
Slide-0059257_TI04430 4002		6837	0		Positive	Negative	NA	116	2	6953	2	M0	N0	T1c	Stage IA	Mastectomy	1
Slide-0059258_TI04430 4003	0.2532	6837	0		Positive	Negative	NA	116	2	6953	2	M0	N0	T1c	Stage IA	Mastectomy	1
Slide-0059602_TI04375 4001		7028	1		Positive	Negative	7476	448	1	7476	2	M0	N0	T1c	Stage IA	Biopsy Only	1
Slide-0059603_TI04375 4002	0.2532	7028	1		Positive	Negative	7476	448	1	7476	2	M0	N0	T1c	Stage IA	Biopsy Only	1
Slide-0059604_TI04375 4003		7028	1		Positive	Negative	7476	448	1	7476	2	M0	N0	T1c	Stage IA	Biopsy Only	1
Slide-0042928_TI04697 4001	0.2532	7007	0		Positive	Positive	NA	553	2	7560	1	M0	N0	T1c	Stage IA	Mastectomy	1
Slide-0042929_TI04697 4002		7007	0		Positive	Positive	NA	553	2	7560	1	M0	N0	T1c	Stage IA	Mastectomy	1
Slide-0043731_TI05726 4001		6538	1				6862	324	1	6862	2	M0	N0	T2	Stage IIA	Mastectomy	1
Slide-0043732_TI05726 4002	0.2532	6538	1				6862	324	1	6862	2	M0	N0	T2	Stage IIA	Mastectomy	1
Slide-0043097_TI04679 4001		6860	0	Negative	Positive	Positive	NA	1249	2	8109	1	M0	N0	T1b	Stage IA	Lumpectomy	1
Slide-0043098_TI04679 4002	0.2532	6860	0	Negative	Positive	Positive	NA	1249	2	8109	1	M0	N0	T1b	Stage IA	Lumpectomy	1
Slide-0043099_TI04679 4003		6860	0	Negative	Positive	Positive	NA	1249	2	8109	1	M0	N0	T1b	Stage IA	Lumpectomy	1
Slide-0059324_TI04769 4001	0.2532	4587	0		Positive	Equivocal	NA	2826	2	7413	2	M0	N0	Tis	Stage 0	Lumpectomy	1
Slide-0059325_TI04769 4002		4587	0		Positive	Equivocal	NA	2826	2	7413	2	M0	N0	Tis	Stage 0	Lumpectomy	1
Slide-0042595_TI05539 4001		2458	1				2741	283	1	2741	2	M0	N1b	T1c	Stage IIA	Lumpectomy	1
Slide-0042596_TI05539 4002	0.2532	2458	1				2741	283	1	2741	2	M0	N1b	T1c	Stage IIA	Lumpectomy	1
Slide-0042597_TI05539 4003		2458	1				2741	283	1	2741	2	M0	N1b	T1c	Stage IIA	Lumpectomy	1
Slide-0043849_TI05745 4001		6652	0				NA	274	2	6926		M0	NX	Tis	Stage 0	Mastectomy	1
Slide-0043850_TI05745 4002		6652	0				NA	274	2	6926		M0	NX	Tis	Stage 0	Mastectomy	1
Slide-0043851_TI05745 4003		6652	0				NA	274	2	6926		M0	NX	Tis	Stage 0	Mastectomy	1
Slide-0000554_TI06989 4003	0.5006	3776	0		Positive	Positive	NA	2962	2	6738	1	M0	N0	Tis	Stage 0	Mastectomy	1
Slide-0000555_TI06989 4004		3776	0		Positive	Positive	NA	2962	2	6738	1	M0	N0	Tis	Stage 0	Mastectomy	1
Slide-0818221_TI06989 4005		3776	0		Positive	Positive	NA	2962	2	6738	1	M0	N0	Tis	Stage 0	Mastectomy	1
Slide-0000412_TI06706 4003		5497	0				NA	2223	2	7720	3	M0	N0	Tis	Stage 0	Mastectomy	1
Slide-0000413_TI06706 4004	0.4968	5497	0				NA	2223	2	7720	3	M0	N0	Tis	Stage 0	Mastectomy	1
Slide-0000414_TI06706 4005		5497	0				NA	2223	2	7720	3	M0	N0	Tis	Stage 0	Mastectomy	1
Slide-0042779_TI05521 4001		2332	1				2507	175	1	2507	2	M0	NX	Tis	Stage 0	Biopsy Only	1
Slide-0042780_TI05521 4002		2332	1				2507	175	1	2507	2	M0	NX	Tis	Stage 0	Biopsy Only	1
Slide-0042781_TI05521 4003		2332	1				2507	175	1	2507	2	M0	NX	Tis	Stage 0	Biopsy Only	1
Slide-0042744_TI05505 4001		3169		Negative	Positive	Positive	NA	2371	3	5540		M0	N0	T1c	Stage IA	Lumpectomy	1
Slide-0042745_TI05505 4002		3169		Negative	Positive	Positive	NA	2371	3	5540		M0	N0	T1c	Stage IA	Lumpectomy	1
Slide-0042746_TI05505 4003		3169		Negative	Positive	Positive	NA	2371	3	5540		M0	N0	T1c	Stage IA	Lumpectomy	1
Slide-0043328_TI05255 4001	0.2532	5022	0		Positive	Positive	NA	2907	2	7929	1	M0	N0	T1c	Stage IA	Lumpectomy	1
Slide-0043329_TI05255 4002		5022	0		Positive	Positive	NA	2907	2	7929	1	M0	N0	T1c	Stage IA	Lumpectomy	1
Slide-0043330_TI05255 4003		5022	0		Positive	Positive	NA	2907	2	7929	1	M0	N0	T1c	Stage IA	Lumpectomy	1
Slide-0060091_TI04111 4001		1064		Negative	Positive	Negative	NA	4991	3	6055	2	M0	N1b	T1c	Stage IIA	Lumpectomy	1
Slide-0060092_TI04111 4002		1064		Negative	Positive	Negative	NA	4991	3	6055	2	M0	N1b	T1c	Stage IIA	Lumpectomy	1
Slide-0060093_TI04111 4003	0.2532	1064		Negative	Positive	Negative	NA	4991	3	6055	2	M0	N1b	T1c	Stage IIA	Lumpectomy	1
Slide-0000528_TI06819 4003		6102	1				7704	1602	1	7704		MX	NX	Tis	Stage 0	Lumpectomy	1
Slide-0000529_TI06819 4004		6102	1				7704	1602	1	7704		MX	NX	Tis	Stage 0	Lumpectomy	1
Slide-0000530_TI06819 4005		6102	1				7704	1602	1	7704		MX	NX	Tis	Stage 0	Lumpectomy	1
Slide-0059644_TI06466 4001	0.2532	886	1	Negative	Negative	Negative	4846	3960	1	4846	3				Stage IIIB	Mastectomy	1
Slide-0059645_TI06466 4002	0.2532	886	1	Negative	Negative	Negative	4846	3960	1	4846	3				Stage IIIB	Mastectomy	1
Slide-0059646_TI06466 4003		886	1	Negative	Negative	Negative	4846	3960	1	4846	3				Stage IIIB	Mastectomy	1
Slide-0059647_TI06466 4004		886	1	Negative	Negative	Negative	4846	3960	1	4846	3				Stage IIIB	Mastectomy	1
Slide-0059767_TI03315 4001	0.2532	4094	0		Positive	Positive	NA	2387	2	6481	1	M0	NX	Tis	Stage 0	Lumpectomy	1
Slide-0042930_TI04698 4001		6854	0	Negative	Positive	Positive	NA	247	2	7101		M0	N0	T1c	Stage IA	Lumpectomy	1
Slide-0042931_TI04698 4002		6854	0	Negative	Positive	Positive	NA	247	2	7101		M0	N0	T1c	Stage IA	Lumpectomy	1
Slide-0043227_TI04049 4001		6230	0	Negative	Positive	Positive	NA	1726	2	7956	1	M0	N0	T1c	Stage IA	Mastectomy	1
Slide-0043228_TI04049 4002	0.2532	6230	0	Negative	Positive	Positive	NA	1726	2	7956	1	M0	N0	T1c	Stage IA	Mastectomy	1
Slide-0043229_TI04049 4003		6230	0	Negative	Positive	Positive	NA	1726	2	7956	1	M0	N0	T1c	Stage IA	Mastectomy	1
Slide-0042850_TI05228 4001		5403	0		Negative	Negative	NA	1555	2	6958	2	M0	N0	T1c	Stage IA	Lumpectomy	1
Slide-0042851_TI05228 4002		5403	0		Negative	Negative	NA	1555	2	6958	2	M0	N0	T1c	Stage IA	Lumpectomy	1
Slide-0042852_TI05228 4003		5403	0		Negative	Negative	NA	1555	2	6958	2	M0	N0	T1c	Stage IA	Lumpectomy	1
Slide-0042864_TI05233 4001		6770	0		Positive	Positive	NA	1360	2	8130	2	M0	N0	T1b	Stage IA	Mastectomy	1
Slide-0059660_TI06472 4001		1014		Negative	Negative	Negative	NA	4584	3	5598	1	M0	N0	T1c	Stage IA	Mastectomy	1
Slide-0059661_TI06472 4002		1014		Negative	Negative	Negative	NA	4584	3	5598	1	M0	N0	T1c	Stage IA	Mastectomy	1
Slide-0059662_TI06472 4003		1014		Negative	Negative	Negative	NA	4584	3	5598	1	M0	N0	T1c	Stage IA	Mastectomy	1
Slide-0000491_TI06772 4003		5585	0		Positive	Positive	NA	3198	2	8783		M0	N0	Tis	Stage 0	Lumpectomy	1
Slide-0000492_TI06772 4004		5585	0		Positive	Positive	NA	3198	2	8783		M0	N0	Tis	Stage 0	Lumpectomy	1
Slide-0000493_TI06772 4005		5585	0		Positive	Positive	NA	3198	2	8783		M0	N0	Tis	Stage 0	Lumpectomy	1
Slide-0043207_TI04038 4001		4518	1		Negative	Negative	5267	749	1	5267	3	M0	N0	T1c	Stage IA	Lumpectomy	1
Slide-0043208_TI04038 4002		4518	1		Negative	Negative	5267	749	1	5267	3	M0	N0	T1c	Stage IA	Lumpectomy	1
Slide-0043209_TI04038 4003	0.2532	4518	1		Negative	Negative	5267	749	1	5267	3	M0	N0	T1c	Stage IA	Lumpectomy	1
Slide-0059854_TI06508 4001		2521	1		Positive	Negative	6501	3980	1	6501	3	M0	N0	Tis	Stage 0	Mastectomy	1
Slide-0059855_TI06508 4002	0.2532	2521	1		Positive	Negative	6501	3980	1	6501	3	M0	N0	Tis	Stage 0	Mastectomy	1
Slide-0060067_TI04096 4001		1229	1	Negative	Negative	Negative	5625	4396	1	5625	1	M0	N0	T1c	Stage IA	Mastectomy	1
Slide-0060068_TI04096 4002		1229	1	Negative	Negative	Negative	5625	4396	1	5625	1	M0	N0	T1c	Stage IA	Mastectomy	1
Slide-0060069_TI04096 4003		1229	1	Negative	Negative	Negative	5625	4396	1	5625	1	M0	N0	T1c	Stage IA	Mastectomy	1
Slide-0818236_TI07033 4003		3663	0		Positive	Positive	NA	2900	2	6563		M0	N0	Tis	Stage 0	Lumpectomy	1
Slide-0043919_TI06372 4001	0.2532	5895	1		Positive	Positive	6308	413	1	6308	3	M0	N0	T2	Stage IIA	Mastectomy	1
Slide-0043920_TI06372 4002		5895	1		Positive	Positive	6308	413	1	6308	3	M0	N0	T2	Stage IIA	Mastectomy	1
Slide-0059962_TI05597 4001	0.2532	3660	1	Negative	Positive	Negative	7679	4019	1	7679	1	M0	N2	T2	Stage IIIA	Mastectomy	1
Slide-0059963_TI05597 4002		3660	1	Negative	Positive	Negative	7679	4019	1	7679	1	M0	N2	T2	Stage IIIA	Mastectomy	1
Slide-0059964_TI05597 4003		3660	1	Negative	Positive	Negative	7679	4019	1	7679	1	M0	N2	T2	Stage IIIA	Mastectomy	1
Slide-0059965_TI05597 4004		3660	1	Negative	Positive	Negative	7679	4019	1	7679	1	M0	N2	T2	Stage IIIA	Mastectomy	1
Slide-0043577_TI06010 4001	0.2532	6374	0				NA	510	2	6884	3	M0	N0	T1b	Stage IA	Mastectomy	1
Slide-0042566_TI05207 4001	0.2532	5639	1		Positive	Positive	8056	2417	1	8056	1	M0	N0	T1b	Stage IA	Mastectomy	1
Slide-0059542_TI04420 4001		5304	1		Positive	Negative	8030	2726	1	8030		M0	N0	Tis	Stage 0	Lumpectomy	1
Slide-0059543_TI04420 4002		5304	1		Positive	Negative	8030	2726	1	8030		M0	N0	Tis	Stage 0	Lumpectomy	1
Slide-0059544_TI04420 4003		5304	1		Positive	Negative	8030	2726	1	8030		M0	N0	Tis	Stage 0	Lumpectomy	1
Slide-0059108_TI05544 4001		6050	0	Positive	Positive	Equivocal	NA	1480	2	7530	3	M0	N1b	T2	Stage IIB	Mastectomy	1
Slide-0059109_TI05544 4002		6050	0	Positive	Positive	Equivocal	NA	1480	2	7530	3	M0	N1b	T2	Stage IIB	Mastectomy	1
Slide-0059110_TI05544 4003	0.2532	6050	0	Positive	Positive	Equivocal	NA	1480	2	7530	3	M0	N1b	T2	Stage IIB	Mastectomy	1
Slide-0042639_TI01298 4001		3105	1	Negative	Positive	Negative	4017	912	1	4017	1	M0	N0	T1c	Stage IA	Lumpectomy	1
Slide-0042640_TI01298 4002		3105	1	Negative	Positive	Negative	4017	912	1	4017	1	M0	N0	T1c	Stage IA	Lumpectomy	1
Slide-0042641_TI01298 4003		3105	1	Negative	Positive	Negative	4017	912	1	4017	1	M0	N0	T1c	Stage IA	Lumpectomy	1
Slide-0042642_TI01298 4004		3105	1	Negative	Positive	Negative	4017	912	1	4017	1	M0	N0	T1c	Stage IA	Lumpectomy	1
Slide-0042643_TI01298 4005		3105	1	Negative	Positive	Negative	4017	912	1	4017	1	M0	N0	T1c	Stage IA	Lumpectomy	1
Slide-0042644_TI01298 4006		3105	1	Negative	Positive	Negative	4017	912	1	4017	1	M0	N0	T1c	Stage IA	Lumpectomy	1
Slide-0042645_TI01298 4007		3105	1	Negative	Positive	Negative	4017	912	1	4017	1	M0	N0	T1c	Stage IA	Lumpectomy	1
Slide-0042646_TI01298 4008		3105	1	Negative	Positive	Negative	4017	912	1	4017	1	M0	N0	T1c	Stage IA	Lumpectomy	1
Slide-0043545_TI03275 4001	0.2532	1455	1	Negative	Negative	Negative	3242	1787	1	3242	3	MX	N0	T1c	Stage I	Mastectomy	1
Slide-0043546_TI03275 4002		1455	1	Negative	Negative	Negative	3242	1787	1	3242	3	MX	N0	T1c	Stage I	Mastectomy	1
Slide-0043543_TI03274 4001	0.2532	5396	1		Positive	Positive	6316	920	1	6316	2	M0	N0	T1c	Stage IA	Lumpectomy	1
Slide-0043544_TI03274 4002		5396	1		Positive	Positive	6316	920	1	6316	2	M0	N0	T1c	Stage IA	Lumpectomy	1
Slide-0043140_TI05145 4001		5996	0		Positive	Negative	NA	2054	2	8050	2	M0	N1b	T1c	Stage IIA	Mastectomy	1
Slide-0043141_TI05145 4002		5996	0		Positive	Negative	NA	2054	2	8050	2	M0	N1b	T1c	Stage IIA	Mastectomy	1
Slide-0043142_TI05145 4003		5996	0		Positive	Negative	NA	2054	2	8050	2	M0	N1b	T1c	Stage IIA	Mastectomy	1
Slide-0043143_TI05145 4004	0.2532	5996	0		Positive	Negative	NA	2054	2	8050	2	M0	N1b	T1c	Stage IIA	Mastectomy	1
Slide-0000468_TI06746 4003		3502	0		Positive	Positive	NA	3445	2	6947		M0	N0	Tis	Stage 0	Lumpectomy	1
Slide-0000469_TI06746 4004		3502	0		Positive	Positive	NA	3445	2	6947		M0	N0	Tis	Stage 0	Lumpectomy	1
Slide-0000470_TI06746 4005		3502	0		Positive	Positive	NA	3445	2	6947		M0	N0	Tis	Stage 0	Lumpectomy	1
Slide-0043681_TI05681 4001		5562	0	Equivocal	Negative	Negative	NA	1845	2	7407		M0	N1b	T2	Stage IIB	Mastectomy	1
Slide-0043682_TI05681 4002		5562	0	Equivocal	Negative	Negative	NA	1845	2	7407		M0	N1b	T2	Stage IIB	Mastectomy	1
Slide-0043683_TI05681 4003		5562	0	Equivocal	Negative	Negative	NA	1845	2	7407		M0	N1b	T2	Stage IIB	Mastectomy	1
Slide-0042985_TI04716 4001	0.2532	3535	1	Negative	Positive	Positive	6741	3206	1	6741	1	M0	N1a	T1c	Stage IIA	Mastectomy	1
Slide-0042986_TI04716 4002		3535	1	Negative	Positive	Positive	6741	3206	1	6741	1	M0	N1a	T1c	Stage IIA	Mastectomy	1
Slide-0059983_TI03328 4001		2008	1	Positive	Negative	Equivocal	4506	2498	1	4506	2	M0	N0	T1b	Stage IA	Mastectomy	1
Slide-0059984_TI03328 4002		2008	1	Positive	Negative	Equivocal	4506	2498	1	4506	2	M0	N0	T1b	Stage IA	Mastectomy	1
Slide-0059242_TI04425 4001	0.2532	6154	0		Positive	Negative	NA	1097	2	7251	3	M0	N0	T3	Stage IIB	Mastectomy	1
Slide-0000471_TI06747 4003		3443	0	Negative	Positive	Positive	NA	3949	2	7392	2	M0	N0	Tis	Stage 0	Lumpectomy	1
Slide-0000472_TI06747 4004	0.4968	3443	0	Negative	Positive	Positive	NA	3949	2	7392	2	M0	N0	Tis	Stage 0	Lumpectomy	1
Slide-0000473_TI06747 4005		3443	0	Negative	Positive	Positive	NA	3949	2	7392	2	M0	N0	Tis	Stage 0	Lumpectomy	1
Slide-0042680_TI04635 4001		5081	1		Positive	Positive	5921	840	1	5921		M0	N0	T1b	Stage IA	Lumpectomy	1
Slide-0042681_TI04635 4002		5081	1		Positive	Positive	5921	840	1	5921		M0	N0	T1b	Stage IA	Lumpectomy	1
Slide-0042682_TI04635 4003		5081	1		Positive	Positive	5921	840	1	5921		M0	N0	T1b	Stage IA	Lumpectomy	1
Slide-0059416_TI04741 4002		7752	0				NA	349	2	8101		M0	N0	Tis	Stage 0	Mastectomy	1
Slide-0059417_TI04741 4003		7752	0				NA	349	2	8101		M0	N0	Tis	Stage 0	Mastectomy	1
Slide-0043612_TI06026 4001		7331	0		Positive	Positive	NA	582	2	7913		M0	N0	T1c	Stage IA	Lumpectomy	1
Slide-0043534_TI03264 4001		4716	1	Negative	Positive	Negative	6067	1351	1	6067	3	MX	N1b	T2	Stage IIB	Mastectomy	1
Slide-0043535_TI03264 4002		4716	1	Negative	Positive	Negative	6067	1351	1	6067	3	MX	N1b	T2	Stage IIB	Mastectomy	1
Slide-0043536_TI03264 4003	0.2532	4716	1	Negative	Positive	Negative	6067	1351	1	6067	3	MX	N1b	T2	Stage IIB	Mastectomy	1
Slide-0043537_TI03264 4004		4716	1	Negative	Positive	Negative	6067	1351	1	6067	3	MX	N1b	T2	Stage IIB	Mastectomy	1
Slide-0060176_TI06100 4002	0.2532	3561			Negative	Negative	NA	660	3	4221	2	MX	N0	T1c	Stage I	Lumpectomy	1
Slide-0060177_TI06100 4003		3561			Negative	Negative	NA	660	3	4221	2	MX	N0	T1c	Stage I	Lumpectomy	1
Slide-0060178_TI06100 4004		3561			Negative	Negative	NA	660	3	4221	2	MX	N0	T1c	Stage I	Lumpectomy	1
Slide-0044015_TI05338 4003		2213	1		Positive	Positive	3070	857	1	3070		M0	N0	T1b	Stage IA	Mastectomy	1
Slide-0044016_TI05338 4004		2213	1		Positive	Positive	3070	857	1	3070		M0	N0	T1b	Stage IA	Mastectomy	1
Slide-0059479_TI04396 4001		5447	0	Negative	Negative	Negative	NA	2496	2	7943	2	M0	N0	T2	Stage IIA	Mastectomy	1
Slide-0059480_TI04396 4002	0.2532	5447	0	Negative	Negative	Negative	NA	2496	2	7943	2	M0	N0	T2	Stage IIA	Mastectomy	1
Slide-0059481_TI04396 4003		5447	0	Negative	Negative	Negative	NA	2496	2	7943	2	M0	N0	T2	Stage IIA	Mastectomy	1
Slide-0043428_TI06421 4001		7812	0		Positive	Negative	NA	597	2	8409	3	M0	N1b	T2	Stage IIB	Mastectomy	1
Slide-0043429_TI06421 4002		7812	0		Positive	Negative	NA	597	2	8409	3	M0	N1b	T2	Stage IIB	Mastectomy	1
Slide-0043430_TI06421 4003		7812	0		Positive	Negative	NA	597	2	8409	3	M0	N1b	T2	Stage IIB	Mastectomy	1
Slide-0043660_TI03289 4001		6263	0				NA	454	2	6717		M0	N0	Tis	Stage 0	Mastectomy	1
Slide-0043661_TI03289 4003		6263	0				NA	454	2	6717		M0	N0	Tis	Stage 0	Mastectomy	1
Slide-0059142_TI05555 4001		5469	0				NA	1926	2	7395		M0	N0	Tis	Stage 0	Mastectomy	1
Slide-0059143_TI05555 4002		5469	0				NA	1926	2	7395		M0	N0	Tis	Stage 0	Mastectomy	1
Slide-0059144_TI05555 4003		5469	0				NA	1926	2	7395		M0	N0	Tis	Stage 0	Mastectomy	1
Slide-0059446_TI04751 4001		6203	0	Negative	Positive	Negative	NA	910	2	7113		M0	N1b	T2	Stage IIB	Mastectomy	1
Slide-0059447_TI04751 4002		6203	0	Negative	Positive	Negative	NA	910	2	7113		M0	N1b	T2	Stage IIB	Mastectomy	1
Slide-0059448_TI04751 4003		6203	0	Negative	Positive	Negative	NA	910	2	7113		M0	N1b	T2	Stage IIB	Mastectomy	1
Slide-0059449_TI04751 4004		6203	0	Negative	Positive	Negative	NA	910	2	7113		M0	N1b	T2	Stage IIB	Mastectomy	1
Slide-0059450_TI04751 4005		6203	0	Negative	Positive	Negative	NA	910	2	7113		M0	N1b	T2	Stage IIB	Mastectomy	1
Slide-0059451_TI04751 4006		6203	0	Negative	Positive	Negative	NA	910	2	7113		M0	N1b	T2	Stage IIB	Mastectomy	1
Slide-0042623_TI01296 4001		636	1	Negative	Positive	Negative	1967	1331	1	1967	3	M1	N2	T1c	Stage IV	Mastectomy	1
Slide-0042624_TI01296 4002		636	1	Negative	Positive	Negative	1967	1331	1	1967	3	M1	N2	T1c	Stage IV	Mastectomy	1
Slide-0042625_TI01296 4003		636	1	Negative	Positive	Negative	1967	1331	1	1967	3	M1	N2	T1c	Stage IV	Mastectomy	1
Slide-0042626_TI01296 4004	0.2532	636	1	Negative	Positive	Negative	1967	1331	1	1967	3	M1	N2	T1c	Stage IV	Mastectomy	1
Slide-0042627_TI01296 4005		636	1	Negative	Positive	Negative	1967	1331	1	1967	3	M1	N2	T1c	Stage IV	Mastectomy	1
Slide-0042628_TI01296 4006	0.2532	636	1	Negative	Positive	Negative	1967	1331	1	1967	3	M1	N2	T1c	Stage IV	Mastectomy	1
Slide-0042629_TI01296 4007		636	1	Negative	Positive	Negative	1967	1331	1	1967	3	M1	N2	T1c	Stage IV	Mastectomy	1
Slide-0000480_TI06751 4003		6747	0	Negative			NA	22	2	6769	2	MX	NX	Tis	Stage 0	Lumpectomy	1
Slide-0000481_TI06751 4004		6747	0	Negative			NA	22	2	6769	2	MX	NX	Tis	Stage 0	Lumpectomy	1
Slide-0000482_TI06751 4005	0.4968	6747	0	Negative			NA	22	2	6769	2	MX	NX	Tis	Stage 0	Lumpectomy	1
Slide-0000409_TI06705 4003		6747	1				7901	1154	1	7901		M0	N0	Tis	Stage 0	Biopsy Only	1
Slide-0000410_TI06705 4004		6747	1				7901	1154	1	7901		M0	N0	Tis	Stage 0	Biopsy Only	1
Slide-0000411_TI06705 4005		6747	1				7901	1154	1	7901		M0	N0	Tis	Stage 0	Biopsy Only	1
Slide-0043395_TI05288 4001		2970	1		Positive	Positive	4094	1124	1	4094		M0	N0	T1b	Stage IA	Lumpectomy	1
Slide-0043396_TI05288 4002		2970	1		Positive	Positive	4094	1124	1	4094		M0	N0	T1b	Stage IA	Lumpectomy	1
Slide-0043397_TI05288 4003		2970	1		Positive	Positive	4094	1124	1	4094		M0	N0	T1b	Stage IA	Lumpectomy	1
Slide-0060154_TI06091 4001	0.2532	3643	0	Negative	Positive	Equivocal	NA	3049	2	6692	2	MX	N0	T1c	Stage I	Lumpectomy	1
Slide-0060085_TI04106 4001	0.2532	5138	1	Negative	Positive	Equivocal	7890	2752	1	7890	1	M0	N0	T1b	Stage IA	Mastectomy	1
Slide-0060086_TI04106 4002		5138	1	Negative	Positive	Equivocal	7890	2752	1	7890	1	M0	N0	T1b	Stage IA	Mastectomy	1
Slide-0818222_TI06991 4003		4348	0		Positive	Positive	NA	3626	2	7974	2	M0	N0	Tis	Stage 0	Mastectomy	1
Slide-0818223_TI06991 4004		4348	0		Positive	Positive	NA	3626	2	7974	2	M0	N0	Tis	Stage 0	Mastectomy	1
Slide-0818224_TI06991 4005		4348	0		Positive	Positive	NA	3626	2	7974	2	M0	N0	Tis	Stage 0	Mastectomy	1
Slide-0043155_TI05158 4001	0.2532	2177	1		Positive	Positive	3288	1111	1	3288	2	M0	N0	T1b	Stage IA	Mastectomy	1
Slide-0000498_TI06778 4003		3633	0		Positive	Positive	NA	4476	2	8109		M0	N0	Tis	Stage 0	Lumpectomy	1
Slide-0000499_TI06778 4004		3633	0		Positive	Positive	NA	4476	2	8109		M0	N0	Tis	Stage 0	Lumpectomy	1
Slide-0000500_TI06778 4005		3633	0		Positive	Positive	NA	4476	2	8109		M0	N0	Tis	Stage 0	Lumpectomy	1
Slide-0060182_TI04790 4001		7203	0		Positive	Positive	NA	318	2	7521	2	MX	NX	T1c	Stage I	Biopsy Only	1
Slide-0060183_TI04790 4002	0.2532	7203	0		Positive	Positive	NA	318	2	7521	2	MX	NX	T1c	Stage I	Biopsy Only	1
Slide-0060184_TI04790 4003		7203	0		Positive	Positive	NA	318	2	7521	2	MX	NX	T1c	Stage I	Biopsy Only	1
Slide-0060185_TI04790 4004		7203	0		Positive	Positive	NA	318	2	7521	2	MX	NX	T1c	Stage I	Biopsy Only	1
Slide-0060186_TI04790 4005		7203	0		Positive	Positive	NA	318	2	7521	2	MX	NX	T1c	Stage I	Biopsy Only	1
Slide-0043781_TI06036 4001	0.2532	7565	0				NA	1228	2	8793	1	M0	N0	Tis	Stage 0	Lumpectomy	1
Slide-0043782_TI06036 4002		7565	0				NA	1228	2	8793	1	M0	N0	Tis	Stage 0	Lumpectomy	1
Slide-0042941_TI04702 4001	0.2532	5914	1	Negative	Positive	Positive	6886	972	1	6886	2	M0	N1b	T1c	Stage IIA	Lumpectomy	1
Slide-0042942_TI04702 4002		5914	1	Negative	Positive	Positive	6886	972	1	6886	2	M0	N1b	T1c	Stage IIA	Lumpectomy	1
Slide-0042943_TI04702 4003		5914	1	Negative	Positive	Positive	6886	972	1	6886	2	M0	N1b	T1c	Stage IIA	Lumpectomy	1
Slide-0042944_TI04702 4004		5914	1	Negative	Positive	Positive	6886	972	1	6886	2	M0	N1b	T1c	Stage IIA	Lumpectomy	1
Slide-0059166_TI05563 4001		5344	1	Positive	Negative	Negative	7046	1702	1	7046	3	M0	N0	T1c	Stage IA	Biopsy Only	1
Slide-0059167_TI05563 4002	0.2532	5344	1	Positive	Negative	Negative	7046	1702	1	7046	3	M0	N0	T1c	Stage IA	Biopsy Only	1
Slide-0059168_TI05563 4003		5344	1	Positive	Negative	Negative	7046	1702	1	7046	3	M0	N0	T1c	Stage IA	Biopsy Only	1
Slide-0043650_TI03285 4001		6266	0				NA	696	2	6962	1	MX	NX	Tis	Stage 0	Biopsy Only	1
Slide-0043651_TI03285 4002		6266	0				NA	696	2	6962	1	MX	NX	Tis	Stage 0	Biopsy Only	1
Slide-0043652_TI03285 4003	0.2532	6266	0				NA	696	2	6962	1	MX	NX	Tis	Stage 0	Biopsy Only	1
Slide-0060150_TI06090 4001	0.2532	2053		Negative	Positive	Negative	NA	2091	3	4144	3	M0	N1b	T2	Stage IIB	Mastectomy	1
Slide-0060151_TI06090 4002	0.2532	2053		Negative	Positive	Negative	NA	2091	3	4144	3	M0	N1b	T2	Stage IIB	Mastectomy	1
Slide-0060152_TI06090 4003		2053		Negative	Positive	Negative	NA	2091	3	4144	3	M0	N1b	T2	Stage IIB	Mastectomy	1
Slide-0060153_TI06090 4004		2053		Negative	Positive	Negative	NA	2091	3	4144	3	M0	N1b	T2	Stage IIB	Mastectomy	1
Slide-0059641_TI06465 4001		1626		Negative	Negative	Negative	NA	2421	3	4047	3	M0	N0	T1c	Stage IA	Mastectomy	1
Slide-0059642_TI06465 4002		1626		Negative	Negative	Negative	NA	2421	3	4047	3	M0	N0	T1c	Stage IA	Mastectomy	1
Slide-0059643_TI06465 4003	0.2532	1626		Negative	Negative	Negative	NA	2421	3	4047	3	M0	N0	T1c	Stage IA	Mastectomy	1
Slide-0043800_TI06044 4001	0.2532	7110	0				NA	485	2	7595	3	MX	NX	Tis	Stage 0	Lumpectomy	1
Slide-0043444_TI06427 4001	0.2532	5805	0	Equivocal	Positive	Positive	NA	2560	2	8365	3	M0	N0	T1c	Stage IA	Lumpectomy	1
Slide-0043445_TI06427 4002		5805	0	Equivocal	Positive	Positive	NA	2560	2	8365	3	M0	N0	T1c	Stage IA	Lumpectomy	1
Slide-0043446_TI06427 4003		5805	0	Equivocal	Positive	Positive	NA	2560	2	8365	3	M0	N0	T1c	Stage IA	Lumpectomy	1
Slide-0043551_TI03278 4001		6482	0	Positive	Positive	Negative	NA	380	2	6862	3	MX	N0	T2	Stage IIA	Lumpectomy	1
Slide-0043552_TI03278 4002	0.2532	6482	0	Positive	Positive	Negative	NA	380	2	6862	3	MX	N0	T2	Stage IIA	Lumpectomy	1
Slide-0042666_TI04630 4001		6811	1		Positive	Positive	7601	790	1	7601	2	M0	N0	T1c	Stage IA	Lumpectomy	1
Slide-0059699_TI06486 4001		3786	1	Negative	Positive	Negative	3970	184	1	3970		M0	N0	T1b	Stage IA	Mastectomy	1
Slide-0059700_TI06486 4002		3786	1	Negative	Positive	Negative	3970	184	1	3970		M0	N0	T1b	Stage IA	Mastectomy	1
Slide-0059701_TI06486 4003		3786	1	Negative	Positive	Negative	3970	184	1	3970		M0	N0	T1b	Stage IA	Mastectomy	1
Slide-0059702_TI06486 4004		3786	1	Negative	Positive	Negative	3970	184	1	3970		M0	N0	T1b	Stage IA	Mastectomy	1
Slide-0059703_TI06486 4005		3786	1	Negative	Positive	Negative	3970	184	1	3970		M0	N0	T1b	Stage IA	Mastectomy	1
Slide-0060118_TI04120 4001		6237	0				NA	1072	2	7309	3	M0	N0	Tis	Stage 0	Mastectomy	1
Slide-0060119_TI04120 4002		6237	0				NA	1072	2	7309	3	M0	N0	Tis	Stage 0	Mastectomy	1
Slide-0060120_TI04120 4003	0.2532	6237	0				NA	1072	2	7309	3	M0	N0	Tis	Stage 0	Mastectomy	1
Slide-0042589_TI05537 4001		3347		Negative	Positive	Positive	NA	3126	3	6473		M0	N0	T1b	Stage IA	Biopsy Only	1
Slide-0042590_TI05537 4002		3347		Negative	Positive	Positive	NA	3126	3	6473		M0	N0	T1b	Stage IA	Biopsy Only	1
Slide-0042591_TI05537 4003		3347		Negative	Positive	Positive	NA	3126	3	6473		M0	N0	T1b	Stage IA	Biopsy Only	1
Slide-0059187_TI00551 4001		4589	0	Negative	Positive	Equivocal	NA	3552	2	8141	3	MX	N1a	T2	Stage IIB	Lumpectomy	1
Slide-0059188_TI00551 4002	0.2532	4589	0	Negative	Positive	Equivocal	NA	3552	2	8141	3	MX	N1a	T2	Stage IIB	Lumpectomy	1
Slide-0059189_TI00551 4003		4589	0	Negative	Positive	Equivocal	NA	3552	2	8141	3	MX	N1a	T2	Stage IIB	Lumpectomy	1
Slide-0059190_TI00551 4004		4589	0	Negative	Positive	Equivocal	NA	3552	2	8141	3	MX	N1a	T2	Stage IIB	Lumpectomy	1
Slide-0043279_TI04077 4001	0.2532	4165	1				6675	2510	1	6675	2	M0	N0	T1b	Stage IA	Lumpectomy	1
Slide-0043280_TI04077 4002		4165	1				6675	2510	1	6675	2	M0	N0	T1b	Stage IA	Lumpectomy	1
Slide-0043371_TI05274 4001		3475			Positive	Positive	NA	890	3	4365	1	M0	N1a	T1b	Stage IIA	Lumpectomy	1
Slide-0043372_TI05274 4002		3475			Positive	Positive	NA	890	3	4365	1	M0	N1a	T1b	Stage IIA	Lumpectomy	1
Slide-0043373_TI05274 4003		3475			Positive	Positive	NA	890	3	4365	1	M0	N1a	T1b	Stage IIA	Lumpectomy	1
Slide-0059773_TI03319 4001		4344	1	Negative	Positive	Equivocal	6460	2116	1	6460	2	M0	N1a	T2	Stage IIB	Mastectomy	1
Slide-0059774_TI03319 4002		4344	1	Negative	Positive	Equivocal	6460	2116	1	6460	2	M0	N1a	T2	Stage IIB	Mastectomy	1
Slide-0059775_TI03319 4003		4344	1	Negative	Positive	Equivocal	6460	2116	1	6460	2	M0	N1a	T2	Stage IIB	Mastectomy	1
Slide-0059776_TI03319 4004	0.2532	4344	1	Negative	Positive	Equivocal	6460	2116	1	6460	2	M0	N1a	T2	Stage IIB	Mastectomy	1
Slide-0043454_TI06431 4001		7457	0				NA	823	2	8280		M0	N0	T1b	Stage IA	Mastectomy	1
Slide-0043886_TI06351 4001		3237	1	Negative	Negative	Negative	6368	3131	1	6368	2	M0	N0	T2	Stage IIA	Mastectomy	1
Slide-0043887_TI06351 4002		3237	1	Negative	Negative	Negative	6368	3131	1	6368	2	M0	N0	T2	Stage IIA	Mastectomy	1
Slide-0043888_TI06351 4003		3237	1	Negative	Negative	Negative	6368	3131	1	6368	2	M0	N0	T2	Stage IIA	Mastectomy	1
Slide-0043955_TI06387 4001	0.2532	2864		Positive	Positive	Positive	NA	1403	3	4267	1	M0	N0	T1c	Stage IA	Lumpectomy	1
Slide-0043956_TI06387 4002		2864		Positive	Positive	Positive	NA	1403	3	4267	1	M0	N0	T1c	Stage IA	Lumpectomy	1
Slide-0043957_TI06387 4003		2864		Positive	Positive	Positive	NA	1403	3	4267	1	M0	N0	T1c	Stage IA	Lumpectomy	1
Slide-0059418_TI04742 4001	0.2532	5382	1	Negative	Negative	Negative	7907	2525	1	7907	2	M0	N0	T1b	Stage IA	Lumpectomy	1
Slide-0059419_TI04742 4002		5382	1	Negative	Negative	Negative	7907	2525	1	7907	2	M0	N0	T1b	Stage IA	Lumpectomy	1
Slide-0059420_TI04742 4003		5382	1	Negative	Negative	Negative	7907	2525	1	7907	2	M0	N0	T1b	Stage IA	Lumpectomy	1
Slide-0059421_TI04742 4004		5382	1	Negative	Negative	Negative	7907	2525	1	7907	2	M0	N0	T1b	Stage IA	Lumpectomy	1
Slide-0042609_TI01290 4001	0.2532	7776	0				NA	1052	2	8828	1	M0	N0	Tis	Stage 0	Mastectomy	1
Slide-0042610_TI01290 4002		7776	0				NA	1052	2	8828	1	M0	N0	Tis	Stage 0	Mastectomy	1
Slide-0042611_TI01290 4003		7776	0				NA	1052	2	8828	1	M0	N0	Tis	Stage 0	Mastectomy	1
Slide-0042612_TI01290 4005		7776	0				NA	1052	2	8828	1	M0	N0	Tis	Stage 0	Mastectomy	1
Slide-0042613_TI01290 4006		7776	0				NA	1052	2	8828	1	M0	N0	Tis	Stage 0	Mastectomy	1
Slide-0059160_TI05561 4001	0.2532	4663	0	Negative	Negative	Negative	NA	3654	2	8317	3	M0	N0	T1b	Stage IA	Lumpectomy	1
Slide-0059161_TI05561 4002		4663	0	Negative	Negative	Negative	NA	3654	2	8317	3	M0	N0	T1b	Stage IA	Lumpectomy	1
Slide-0059162_TI05561 4003		4663	0	Negative	Negative	Negative	NA	3654	2	8317	3	M0	N0	T1b	Stage IA	Lumpectomy	1
Slide-0043455_TI06432 4001		6975	1		Positive	Positive	8430	1455	1	8430		M0	N0	T1c	Stage IA	Mastectomy	1
Slide-0043456_TI06432 4003		6975	1		Positive	Positive	8430	1455	1	8430		M0	N0	T1c	Stage IA	Mastectomy	1
Slide-0043168_TI05184 4001	0.2532	7424	0	Negative	Negative	Negative	NA	1402	2	8826	3	M0	N1b	T2	Stage IIB	Lumpectomy	1
Slide-0043169_TI05184 4002		7424	0	Negative	Negative	Negative	NA	1402	2	8826	3	M0	N1b	T2	Stage IIB	Lumpectomy	1
Slide-0043170_TI05184 4003		7424	0	Negative	Negative	Negative	NA	1402	2	8826	3	M0	N1b	T2	Stage IIB	Lumpectomy	1
Slide-0043171_TI05184 4004		7424	0	Negative	Negative	Negative	NA	1402	2	8826	3	M0	N1b	T2	Stage IIB	Lumpectomy	1
Slide-0060172_TI06099 4001		6225	0	Negative	Negative	Positive	NA	1512	2	7737	2	M0	N0	T1b	Stage IA	Lumpectomy	1
Slide-0060173_TI06099 4002		6225	0	Negative	Negative	Positive	NA	1512	2	7737	2	M0	N0	T1b	Stage IA	Lumpectomy	1
Slide-0060174_TI06099 4003		6225	0	Negative	Negative	Positive	NA	1512	2	7737	2	M0	N0	T1b	Stage IA	Lumpectomy	1
Slide-0060175_TI06099 4004	0.2532	6225	0	Negative	Negative	Positive	NA	1512	2	7737	2	M0	N0	T1b	Stage IA	Lumpectomy	1
Slide-0042567_TI05226 4001		5402	0		Negative	Negative	NA	2996	2	8398	3	M0	N0	T1c	Stage IA	Lumpectomy	1
Slide-0042568_TI05226 4002	0.2532	5402	0		Negative	Negative	NA	2996	2	8398	3	M0	N0	T1c	Stage IA	Lumpectomy	1
Slide-0042569_TI05226 4003		5402	0		Negative	Negative	NA	2996	2	8398	3	M0	N0	T1c	Stage IA	Lumpectomy	1
Slide-0043022_TI04325 4003	0.2532	6501	0	Negative	Positive	Positive	NA	2492	2	8993	1	M0	N0	T1b	Stage IA	Lumpectomy	1
Slide-0043023_TI04325 4004		6501	0	Negative	Positive	Positive	NA	2492	2	8993	1	M0	N0	T1b	Stage IA	Lumpectomy	1
Slide-0043024_TI04325 4005		6501	0	Negative	Positive	Positive	NA	2492	2	8993	1	M0	N0	T1b	Stage IA	Lumpectomy	1
Slide-0044020_TI04331 4001		2448	1	Negative	Positive	Negative	3705	1257	1	3705	2	M0	N1b	T1c	Stage IIA	Lumpectomy	1
Slide-0044021_TI04331 4002		2448	1	Negative	Positive	Negative	3705	1257	1	3705	2	M0	N1b	T1c	Stage IIA	Lumpectomy	1
Slide-0044022_TI04331 4003		2448	1	Negative	Positive	Negative	3705	1257	1	3705	2	M0	N1b	T1c	Stage IIA	Lumpectomy	1
Slide-0059800_TI06071 4001		1528	1	Negative	Positive	Negative	3758	2230	1	3758	3	MX	N1b	T2	Stage IIB	Lumpectomy	1
Slide-0059801_TI06071 4002		1528	1	Negative	Positive	Negative	3758	2230	1	3758	3	MX	N1b	T2	Stage IIB	Lumpectomy	1
Slide-0059802_TI06071 4003	0.2532	1528	1	Negative	Positive	Negative	3758	2230	1	3758	3	MX	N1b	T2	Stage IIB	Lumpectomy	1
Slide-0059803_TI06071 4004	0.2532	1528	1	Negative	Positive	Negative	3758	2230	1	3758	3	MX	N1b	T2	Stage IIB	Lumpectomy	1
Slide-0059804_TI06071 4005		1528	1	Negative	Positive	Negative	3758	2230	1	3758	3	MX	N1b	T2	Stage IIB	Lumpectomy	1
Slide-0042916_TI04694 4001		4552	1	Equivocal	Positive	Positive	5640	1088	1	5640	2	M0	N1b	T2	Stage IIB	Lumpectomy	1
Slide-0042917_TI04694 4002		4552	1	Equivocal	Positive	Positive	5640	1088	1	5640	2	M0	N1b	T2	Stage IIB	Lumpectomy	1
Slide-0042918_TI04694 4003	0.2532	4552	1	Equivocal	Positive	Positive	5640	1088	1	5640	2	M0	N1b	T2	Stage IIB	Lumpectomy	1
Slide-0042919_TI04694 4004		4552	1	Equivocal	Positive	Positive	5640	1088	1	5640	2	M0	N1b	T2	Stage IIB	Lumpectomy	1
Slide-0042920_TI04694 4005		4552	1	Equivocal	Positive	Positive	5640	1088	1	5640	2	M0	N1b	T2	Stage IIB	Lumpectomy	1
Slide-0043473_TI06439 4001		5701	0	Negative	Positive	Positive	NA	1765	2	7466	3	M0	N0	Tis	Stage 0	Biopsy Only	1
Slide-0043474_TI06439 4002	0.2532	5701	0	Negative	Positive	Positive	NA	1765	2	7466	3	M0	N0	Tis	Stage 0	Biopsy Only	1
Slide-0059441_TI04747 4001		4850	0	Negative	Positive	Positive	NA	1692	2	6542	3	M0	N0	T1b	Stage IA	Lumpectomy	1
Slide-0059442_TI04747 4002		4850	0	Negative	Positive	Positive	NA	1692	2	6542	3	M0	N0	T1b	Stage IA	Lumpectomy	1
Slide-0059443_TI04747 4003		4850	0	Negative	Positive	Positive	NA	1692	2	6542	3	M0	N0	T1b	Stage IA	Lumpectomy	1
Slide-0059444_TI04747 4004		4850	0	Negative	Positive	Positive	NA	1692	2	6542	3	M0	N0	T1b	Stage IA	Lumpectomy	1
Slide-0059445_TI04747 4005	0.2532	4850	0	Negative	Positive	Positive	NA	1692	2	6542	3	M0	N0	T1b	Stage IA	Lumpectomy	1
Slide-0059768_TI03317 4001		4458	0		Positive	Positive	NA	2058	2	6516	2	M0	NX	Tis	Stage 0	Lumpectomy	1
Slide-0059769_TI03317 4002	0.2532	4458	0		Positive	Positive	NA	2058	2	6516	2	M0	NX	Tis	Stage 0	Lumpectomy	1
Slide-0042785_TI05527 4001		3690		Negative	Negative	Negative	NA	617	3	4307	1	M0	N0	T1c	Stage IA	Lumpectomy	1
Slide-0042786_TI05527 4002	0.2532	3690		Negative	Negative	Negative	NA	617	3	4307	1	M0	N0	T1c	Stage IA	Lumpectomy	1
Slide-0042787_TI05527 4003		3690		Negative	Negative	Negative	NA	617	3	4307	1	M0	N0	T1c	Stage IA	Lumpectomy	1
Slide-0059666_TI06474 4001	0.2532	6650	0	Negative	Negative	Negative	NA	756	2	7406	3	M0	N0	T1c	Stage IA	Mastectomy	1
Slide-0059667_TI06474 4002		6650	0	Negative	Negative	Negative	NA	756	2	7406	3	M0	N0	T1c	Stage IA	Mastectomy	1
Slide-0059668_TI06474 4003		6650	0	Negative	Negative	Negative	NA	756	2	7406	3	M0	N0	T1c	Stage IA	Mastectomy	1
Slide-0818253_TI07057 4003		5081	1				7396	2315	1	7396	1	M0	N0	Tis	Stage 0	Biopsy Only	1
Slide-0000558_TI07057 4004		5081	1				7396	2315	1	7396	1	M0	N0	Tis	Stage 0	Biopsy Only	1
Slide-0000559_TI07057 4005	0.5006	5081	1				7396	2315	1	7396	1	M0	N0	Tis	Stage 0	Biopsy Only	1
Slide-0043879_TI05773 4001		6444	0	Equivocal	Positive	Negative	NA	1807	2	8251	2	MX	N0	T1c	Stage I	Mastectomy	1
Slide-0043880_TI05773 4002	0.2532	6444	0	Equivocal	Positive	Negative	NA	1807	2	8251	2	MX	N0	T1c	Stage I	Mastectomy	1
Slide-0043729_TI05725 4001		6718	0	Positive	Negative	Positive	NA	162	2	6880	2	MX	N0	T2	Stage IIA	Lumpectomy	1
Slide-0043730_TI05725 4002	0.2532	6718	0	Positive	Negative	Positive	NA	162	2	6880	2	MX	N0	T2	Stage IIA	Lumpectomy	1
Slide-0818237_TI07042 4003		7792	0				NA	1136	2	8928		M0	N0	Tis	Stage 0	Lumpectomy	1
Slide-0043739_TI05730 4001		8245	0		Positive	Positive	NA	75	2	8320	2	MX	N0	T1c	Stage I	Biopsy Only	1
Slide-0043740_TI05730 4002		8245	0		Positive	Positive	NA	75	2	8320	2	MX	N0	T1c	Stage I	Biopsy Only	1
Slide-0043938_TI06381 4001		6022	0	Positive	Negative	Negative	NA	2182	2	8204	3	M0	N1b	T1c	Stage IIA	Mastectomy	1
Slide-0043939_TI06381 4002		6022	0	Positive	Negative	Negative	NA	2182	2	8204	3	M0	N1b	T1c	Stage IIA	Mastectomy	1
Slide-0043940_TI06381 4003		6022	0	Positive	Negative	Negative	NA	2182	2	8204	3	M0	N1b	T1c	Stage IIA	Mastectomy	1
Slide-0043941_TI06381 4004		6022	0	Positive	Negative	Negative	NA	2182	2	8204	3	M0	N1b	T1c	Stage IIA	Mastectomy	1
Slide-0043985_TI04084 4001		6986	0	Negative	Positive	Positive	NA	1255	2	8241	2	M0	N0	T2	Stage IIA	Mastectomy	1
Slide-0043986_TI04084 4002		6986	0	Negative	Positive	Positive	NA	1255	2	8241	2	M0	N0	T2	Stage IIA	Mastectomy	1
Slide-0043987_TI04084 4003		6986	0	Negative	Positive	Positive	NA	1255	2	8241	2	M0	N0	T2	Stage IIA	Mastectomy	1
Slide-0059727_TI03300 4001		1898	1	Negative	Positive	Negative	5337	3439	1	5337	1	M0	N0	T1b	Stage IA	Lumpectomy	1
Slide-0059728_TI03300 4002		1898	1	Negative	Positive	Negative	5337	3439	1	5337	1	M0	N0	T1b	Stage IA	Lumpectomy	1
Slide-0059729_TI03300 4003		1898	1	Negative	Positive	Negative	5337	3439	1	5337	1	M0	N0	T1b	Stage IA	Lumpectomy	1
Slide-0043135_TI05143 4001		3679		Negative	Positive	Positive	NA	915	3	4594	1	M0	N1b	T1c	Stage IIA	Lumpectomy	1
Slide-0043136_TI05143 4002	0.2532	3679		Negative	Positive	Positive	NA	915	3	4594	1	M0	N1b	T1c	Stage IIA	Lumpectomy	1
Slide-0042696_TI04073 4001		6152	0	Negative	Positive	Positive	NA	1112	2	7264	1	M0	N0	T1b	Stage IA	Lumpectomy	1
Slide-0042697_TI04073 4002		6152	0	Negative	Positive	Positive	NA	1112	2	7264	1	M0	N0	T1b	Stage IA	Lumpectomy	1
Slide-0042698_TI04073 4003		6152	0	Negative	Positive	Positive	NA	1112	2	7264	1	M0	N0	T1b	Stage IA	Lumpectomy	1
Slide-0059951_TI05585 4001		3931	1	Negative	Positive	Negative	7383	3452	1	7383	1	M0	N1b	T1c	Stage IIA	Lumpectomy	1
Slide-0059952_TI05585 4002		3931	1	Negative	Positive	Negative	7383	3452	1	7383	1	M0	N1b	T1c	Stage IIA	Lumpectomy	1
Slide-0059953_TI05585 4003		3931	1	Negative	Positive	Negative	7383	3452	1	7383	1	M0	N1b	T1c	Stage IIA	Lumpectomy	1
Slide-0059954_TI05585 4004	0.2532	3931	1	Negative	Positive	Negative	7383	3452	1	7383	1	M0	N1b	T1c	Stage IIA	Lumpectomy	1
Slide-0042675_TI04633 4002		4102	1	Negative	Positive	Positive	5814	1712	1	5814		M0	N0	T1b	Stage IA	Lumpectomy	1
Slide-0042949_TI04705 4001		5821	0		Positive	Positive	NA	1143	2	6964	2	M0	N0	T2	Stage IIA	Lumpectomy	1
Slide-0042950_TI04705 4002	0.2532	5821	0		Positive	Positive	NA	1143	2	6964	2	M0	N0	T2	Stage IIA	Lumpectomy	1
Slide-0042951_TI04705 4003		5821	0		Positive	Positive	NA	1143	2	6964	2	M0	N0	T2	Stage IIA	Lumpectomy	1
Slide-0042952_TI04705 4004		5821	0		Positive	Positive	NA	1143	2	6964	2	M0	N0	T2	Stage IIA	Lumpectomy	1
Slide-0043607_TI06023 4001	0.2532	5101	0	Negative	Positive	Positive	NA	1721	2	6822	2	M0	N0	T1b	Stage IA	Lumpectomy	1
Slide-0043218_TI04042 4001	0.2532	5685	0	Negative	Positive	Equivocal	NA	1766	2	7451	3	M0	N1b	T1c	Stage IIA	Mastectomy	1
Slide-0043219_TI04042 4002		5685	0	Negative	Positive	Equivocal	NA	1766	2	7451	3	M0	N1b	T1c	Stage IIA	Mastectomy	1
Slide-0043220_TI04042 4003		5685	0	Negative	Positive	Equivocal	NA	1766	2	7451	3	M0	N1b	T1c	Stage IIA	Mastectomy	1
Slide-0043518_TI06456 4001		6376	0	Negative	Positive	Positive	NA	2070	2	8446	3	M0	N0	T1c	Stage IA	Mastectomy	1
Slide-0043519_TI06456 4002		6376	0	Negative	Positive	Positive	NA	2070	2	8446	3	M0	N0	T1c	Stage IA	Mastectomy	1
Slide-0043520_TI06456 4003	0.2532	6376	0	Negative	Positive	Positive	NA	2070	2	8446	3	M0	N0	T1c	Stage IA	Mastectomy	1
Slide-0059851_TI06507 4001		4915	0	Equivocal	Negative	Negative	NA	3639	2	8554	3	M0	N0	T1b	Stage IA	Lumpectomy	1
Slide-0059852_TI06507 4002		4915	0	Equivocal	Negative	Negative	NA	3639	2	8554	3	M0	N0	T1b	Stage IA	Lumpectomy	1
Slide-0059853_TI06507 4003	0.2532	4915	0	Equivocal	Negative	Negative	NA	3639	2	8554	3	M0	N0	T1b	Stage IA	Lumpectomy	1
Slide-0059149_TI05557 4001		2338		Negative	Positive	Positive	NA	3284	3	5622	2	M0	N1a	T2	Stage IIB	Biopsy Only	1
Slide-0059150_TI05557 4002		2338		Negative	Positive	Positive	NA	3284	3	5622	2	M0	N1a	T2	Stage IIB	Biopsy Only	1
Slide-0059151_TI05557 4003		2338		Negative	Positive	Positive	NA	3284	3	5622	2	M0	N1a	T2	Stage IIB	Biopsy Only	1
Slide-0059152_TI05557 4004	0.2532	2338		Negative	Positive	Positive	NA	3284	3	5622	2	M0	N1a	T2	Stage IIB	Biopsy Only	1
Slide-0060220_TI04799 4001		5610	0	Positive	Positive	Equivocal	NA	2101	2	7711	2	M0	N0	T1c	Stage IA	Mastectomy	1
Slide-0060221_TI04799 4002	0.2532	5610	0	Positive	Positive	Equivocal	NA	2101	2	7711	2	M0	N0	T1c	Stage IA	Mastectomy	1
Slide-0060222_TI04799 4003		5610	0	Positive	Positive	Equivocal	NA	2101	2	7711	2	M0	N0	T1c	Stage IA	Mastectomy	1
Slide-0818256_TI07059 4003		5749	0				NA	3186	2	8935		M0	N0	Tis	Stage 0	Lumpectomy	1
Slide-0818257_TI07059 4004		5749	0				NA	3186	2	8935		M0	N0	Tis	Stage 0	Lumpectomy	1
Slide-0818258_TI07059 4005		5749	0				NA	3186	2	8935		M0	N0	Tis	Stage 0	Lumpectomy	1
Slide-0059580_TI04367 4001		3813	0		Negative	Negative	NA	4905	2	8718		M0	N0	Tis	Stage 0	Lumpectomy	1
Slide-0059581_TI04367 4002		3813	0		Negative	Negative	NA	4905	2	8718		M0	N0	Tis	Stage 0	Lumpectomy	1
Slide-0059582_TI04367 4003		3813	0		Negative	Negative	NA	4905	2	8718		M0	N0	Tis	Stage 0	Lumpectomy	1
Slide-0043212_TI04040 4001		7924	0		Negative	Negative	NA	296	2	8220	3	M0	N0	T1c	Stage IA	Lumpectomy	1
Slide-0043213_TI04040 4002		7924	0		Negative	Negative	NA	296	2	8220	3	M0	N0	T1c	Stage IA	Lumpectomy	1
Slide-0043214_TI04040 4003	0.2532	7924	0		Negative	Negative	NA	296	2	8220	3	M0	N0	T1c	Stage IA	Lumpectomy	1
Slide-0043144_TI05146 4001		4386	1		Positive	Positive	6395	2009	1	6395	1	M0	N0	T1c	Stage IA	Lumpectomy	1
Slide-0043145_TI05146 4002		4386	1		Positive	Positive	6395	2009	1	6395	1	M0	N0	T1c	Stage IA	Lumpectomy	1
Slide-0059221_TI00569 4001	0.2532	4786	0				NA	3589	2	8375	2	MX	NX	Tis	Stage 0	Lumpectomy	1
Slide-0059222_TI00569 4002		4786	0				NA	3589	2	8375	2	MX	NX	Tis	Stage 0	Lumpectomy	1
Slide-0059223_TI00569 4003		4786	0				NA	3589	2	8375	2	MX	NX	Tis	Stage 0	Lumpectomy	1
Slide-0043635_TI06461 4001		6856	0	Negative	Negative	Negative	NA	185	2	7041	2	M0	N0	T2	Stage IIA	Mastectomy	1
Slide-0043636_TI06461 4002	0.2532	6856	0	Negative	Negative	Negative	NA	185	2	7041	2	M0	N0	T2	Stage IIA	Mastectomy	1
Slide-0043637_TI06461 4003		6856	0	Negative	Negative	Negative	NA	185	2	7041	2	M0	N0	T2	Stage IIA	Mastectomy	1
Slide-0059560_TI04183 4001		4128	0	Negative	Negative	Negative	NA	3196	2	7324	3	M0	N1b	T2	Stage IIB	Mastectomy	1
Slide-0059561_TI04183 4002	0.2532	4128	0	Negative	Negative	Negative	NA	3196	2	7324	3	M0	N1b	T2	Stage IIB	Mastectomy	1
Slide-0059562_TI04183 4003		4128	0	Negative	Negative	Negative	NA	3196	2	7324	3	M0	N1b	T2	Stage IIB	Mastectomy	1
Slide-0059563_TI04183 4004		4128	0	Negative	Negative	Negative	NA	3196	2	7324	3	M0	N1b	T2	Stage IIB	Mastectomy	1
Slide-0059841_TI06502 4001		5226	0	Positive	Negative	Negative	NA	2685	2	7911	3	M0	N0	T2	Stage IIA	Mastectomy	1
Slide-0059842_TI06502 4002	0.2532	5226	0	Positive	Negative	Negative	NA	2685	2	7911	3	M0	N0	T2	Stage IIA	Mastectomy	1
Slide-0059843_TI06502 4003		5226	0	Positive	Negative	Negative	NA	2685	2	7911	3	M0	N0	T2	Stage IIA	Mastectomy	1
Slide-0000429_TI06720 4003	0.4968	5087	0				NA	3113	2	8200	2	M0	N0	Tis	Stage 0	Lumpectomy	1
Slide-0000430_TI06720 4004		5087	0				NA	3113	2	8200	2	M0	N0	Tis	Stage 0	Lumpectomy	1
Slide-0059746_TI03307 4002		2897	1				3546	649	1	3546	2	MX	NX	Tis	Stage 0	Lumpectomy	1
Slide-0059747_TI03307 4003	0.2532	2897	1				3546	649	1	3546	2	MX	NX	Tis	Stage 0	Lumpectomy	1
Slide-0059139_TI05554 4001	0.2532	4162	1	Negative	Negative	Negative	6906	2744	1	6906	2	M0	N0	T1c	Stage IA	Lumpectomy	1
Slide-0059140_TI05554 4002		4162	1	Negative	Negative	Negative	6906	2744	1	6906	2	M0	N0	T1c	Stage IA	Lumpectomy	1
Slide-0059141_TI05554 4003		4162	1	Negative	Negative	Negative	6906	2744	1	6906	2	M0	N0	T1c	Stage IA	Lumpectomy	1
Slide-0043063_TI04647 4001		6043	0	Negative	Positive	Positive	NA	1710	2	7753	1	M0	NX	T1b	Stage I	Lumpectomy	1
Slide-0043064_TI04647 4002		6043	0	Negative	Positive	Positive	NA	1710	2	7753	1	M0	NX	T1b	Stage I	Lumpectomy	1
Slide-0043065_TI04647 4003		6043	0	Negative	Positive	Positive	NA	1710	2	7753	1	M0	NX	T1b	Stage I	Lumpectomy	1
Slide-0043665_TI03291 4001	0.2532	5773	0	Negative	Positive	Negative	NA	1000	2	6773	1	MX	NX	Tis	Stage 0	Biopsy Only	1
Slide-0043666_TI03291 4003		5773	0	Negative	Positive	Negative	NA	1000	2	6773	1	MX	NX	Tis	Stage 0	Biopsy Only	1
Slide-0059818_TI06077 4001		5501	0				NA	1954	2	7455		MX	NX	Tis	Stage 0	Biopsy Only	1
Slide-0059819_TI06077 4002		5501	0				NA	1954	2	7455		MX	NX	Tis	Stage 0	Biopsy Only	1
Slide-0059820_TI06077 4003		5501	0				NA	1954	2	7455		MX	NX	Tis	Stage 0	Biopsy Only	1
Slide-0059933_TI05579 4001		3703	1		Positive	Negative	7014	3311	1	7014	1	M0	NX	Tis	Stage 0	Mastectomy	1
Slide-0059934_TI05579 4002		3703	1		Positive	Negative	7014	3311	1	7014	1	M0	NX	Tis	Stage 0	Mastectomy	1
Slide-0059935_TI05579 4003	0.2532	3703	1		Positive	Negative	7014	3311	1	7014	1	M0	NX	Tis	Stage 0	Mastectomy	1
Slide-0059567_TI04362 4001		5894			Negative	Negative	NA	366	3	6260	1	M0	N0	T1c	Stage IA	Lumpectomy	1
Slide-0059568_TI04362 4002	0.2532	5894			Negative	Negative	NA	366	3	6260	1	M0	N0	T1c	Stage IA	Lumpectomy	1
Slide-0059569_TI04362 4003		5894			Negative	Negative	NA	366	3	6260	1	M0	N0	T1c	Stage IA	Lumpectomy	1
Slide-0043259_TI04067 4001	0.2532	6479	0	Negative	Positive	Positive	NA	1317	2	7796	2	M0	N0	Tis	Stage 0	Lumpectomy	1
Slide-0059844_TI06503 4001		3746	0	Negative	Positive	Negative	NA	4252	2	7998	2	M0	N0	T2	Stage IIA	Mastectomy	1
Slide-0059845_TI06503 4002		3746	0	Negative	Positive	Negative	NA	4252	2	7998	2	M0	N0	T2	Stage IIA	Mastectomy	1
Slide-0059846_TI06503 4003		3746	0	Negative	Positive	Negative	NA	4252	2	7998	2	M0	N0	T2	Stage IIA	Mastectomy	1
Slide-0060247_TI00802 4001	0.2532	6082	1		Negative	Negative	7990	1908	1	7990	3	M0	N0	T2	Stage IIA	Lumpectomy	1
Slide-0060248_TI00802 4002		6082	1		Negative	Negative	7990	1908	1	7990	3	M0	N0	T2	Stage IIA	Lumpectomy	1
Slide-0060249_TI00802 4003		6082	1		Negative	Negative	7990	1908	1	7990	3	M0	N0	T2	Stage IIA	Lumpectomy	1
Slide-0059331_TI04772 4001		307	1	Negative	Positive	Positive	4995	4688	1	4995		M0	N0	T1c	Stage IA	Lumpectomy	1
Slide-0059332_TI04772 4002		307	1	Negative	Positive	Positive	4995	4688	1	4995		M0	N0	T1c	Stage IA	Lumpectomy	1
Slide-0059333_TI04772 4003		307	1	Negative	Positive	Positive	4995	4688	1	4995		M0	N0	T1c	Stage IA	Lumpectomy	1
Slide-0059334_TI04772 4004		307	1	Negative	Positive	Positive	4995	4688	1	4995		M0	N0	T1c	Stage IA	Lumpectomy	1
Slide-0059508_TI04407 4001		1255	1	Equivocal	Negative	Negative	1675	420	1	1675					Stage IIIB	Mastectomy	1
Slide-0059509_TI04407 4002		1255	1	Equivocal	Negative	Negative	1675	420	1	1675					Stage IIIB	Mastectomy	1
Slide-0059510_TI04407 4003		1255	1	Equivocal	Negative	Negative	1675	420	1	1675					Stage IIIB	Mastectomy	1
Slide-0059511_TI04407 4004		1255	1	Equivocal	Negative	Negative	1675	420	1	1675					Stage IIIB	Mastectomy	1
Slide-0042828_TI05208 4001		5359	1		Positive	Negative	8305	2946	1	8305	2	M0	N0	T1c	Stage IA	Lumpectomy	1
Slide-0042829_TI05208 4002		5359	1		Positive	Negative	8305	2946	1	8305	2	M0	N0	T1c	Stage IA	Lumpectomy	1
Slide-0042830_TI05208 4003	0.2532	5359	1		Positive	Negative	8305	2946	1	8305	2	M0	N0	T1c	Stage IA	Lumpectomy	1
Slide-0043568_TI06006 4001		2704		Equivocal	Positive	Positive	NA	1903	3	4607	2	M0	N0	T1c	Stage IA	Mastectomy	1
Slide-0043569_TI06006 4002	0.2532	2704		Equivocal	Positive	Positive	NA	1903	3	4607	2	M0	N0	T1c	Stage IA	Mastectomy	1
Slide-0043185_TI05190 4001		5980	0		Positive	Positive	NA	2193	2	8173	2	M0	N0	T1c	Stage IA	Lumpectomy	1
Slide-0043186_TI05190 4002		5980	0		Positive	Positive	NA	2193	2	8173	2	M0	N0	T1c	Stage IA	Lumpectomy	1
Slide-0043187_TI05190 4003	0.2532	5980	0		Positive	Positive	NA	2193	2	8173	2	M0	N0	T1c	Stage IA	Lumpectomy	1
Slide-0000462_TI06742 4003		5396	0				NA	2115	2	7511		MX	NX	Tis	Stage 0	Biopsy Only	1
Slide-0000463_TI06742 4004		5396	0				NA	2115	2	7511		MX	NX	Tis	Stage 0	Biopsy Only	1
Slide-0000464_TI06742 4005		5396	0				NA	2115	2	7511		MX	NX	Tis	Stage 0	Biopsy Only	1
Slide-0059792_TI06067 4001	0.2532	3663		Positive	Negative	Negative	NA	1621	3	5284	3	M0	N0	T2	Stage IIA	Mastectomy	1
Slide-0059793_TI06067 4002		3663		Positive	Negative	Negative	NA	1621	3	5284	3	M0	N0	T2	Stage IIA	Mastectomy	1
Slide-0059794_TI06067 4003		3663		Positive	Negative	Negative	NA	1621	3	5284	3	M0	N0	T2	Stage IIA	Mastectomy	1
Slide-0059795_TI06067 4004		3663		Positive	Negative	Negative	NA	1621	3	5284	3	M0	N0	T2	Stage IIA	Mastectomy	1
Slide-0043243_TI04060 4002		2489	1	Negative	Positive	Positive	3237	748	1	3237	2	M0	N0	T1b	Stage IA	Mastectomy	1
Slide-0043244_TI04060 4003		2489	1	Negative	Positive	Positive	3237	748	1	3237	2	M0	N0	T1b	Stage IA	Mastectomy	1
Slide-0044066_TI00695 4001	0.2532	4818			Positive	Positive	NA	350	3	5168	2	M0	N0	T1b	Stage IA	Lumpectomy	1
Slide-0044067_TI00695 4002		4818			Positive	Positive	NA	350	3	5168	2	M0	N0	T1b	Stage IA	Lumpectomy	1
Slide-0044068_TI00695 4003		4818			Positive	Positive	NA	350	3	5168	2	M0	N0	T1b	Stage IA	Lumpectomy	1
Slide-0042706_TI05490 4001	0.2532	1633	1	Negative	Positive	Positive	2418	785	1	2418	2	MX	NX	T2	Stage IIA	Biopsy Only	1
Slide-0042707_TI05490 4002	0.2532	1633	1	Negative	Positive	Positive	2418	785	1	2418	2	MX	NX	T2	Stage IIA	Biopsy Only	1
Slide-0042856_TI05230 4001		7191	0				NA	645	2	7836		M0	N0	T1b	Stage IA	Biopsy Only	1
Slide-0042857_TI05230 4002		7191	0				NA	645	2	7836		M0	N0	T1b	Stage IA	Biopsy Only	1
Slide-0042858_TI05230 4003		7191	0				NA	645	2	7836		M0	N0	T1b	Stage IA	Biopsy Only	1
Slide-0060032_TI04138 4001	0.2532	3902	0	Negative	Positive	Negative	NA	4280	2	8182	3	M0	N0	T1b	Stage IA	Lumpectomy	1
Slide-0042832_TI05210 4001		5699	1		Positive	Positive	6210	511	1	6210		M0	N0	T2	Stage IIA	Lumpectomy	1
Slide-0042833_TI05210 4002		5699	1		Positive	Positive	6210	511	1	6210		M0	N0	T2	Stage IIA	Lumpectomy	1
Slide-0042834_TI05210 4003		5699	1		Positive	Positive	6210	511	1	6210		M0	N0	T2	Stage IIA	Lumpectomy	1
Slide-0059145_TI05556 4001		3983	1	Positive	Negative	Negative	6677	2694	1	6677	2	M0	N1a	T1c	Stage IIA	Mastectomy	1
Slide-0059146_TI05556 4002		3983	1	Positive	Negative	Negative	6677	2694	1	6677	2	M0	N1a	T1c	Stage IIA	Mastectomy	1
Slide-0059147_TI05556 4003		3983	1	Positive	Negative	Negative	6677	2694	1	6677	2	M0	N1a	T1c	Stage IIA	Mastectomy	1
Slide-0059148_TI05556 4004	0.2532	3983	1	Positive	Negative	Negative	6677	2694	1	6677	2	M0	N1a	T1c	Stage IIA	Mastectomy	1
Slide-0059335_TI04773 4001		2327	1	Positive	Negative	Negative	4664	2337	1	4664	2	M0	N1b	T4d	Stage IIIB	Mastectomy	1
Slide-0059336_TI04773 4002	0.2532	2327	1	Positive	Negative	Negative	4664	2337	1	4664	2	M0	N1b	T4d	Stage IIIB	Mastectomy	1
Slide-0059337_TI04773 4003		2327	1	Positive	Negative	Negative	4664	2337	1	4664	2	M0	N1b	T4d	Stage IIIB	Mastectomy	1
Slide-0000426_TI06718 4003		2066	1		Positive	Positive	7125	5059	1	7125		M0	N0	Tis	Stage 0	Lumpectomy	1
Slide-0059323_TI04768 4001	0.2532	2156	1	Negative	Positive	Negative	5828	3672	1	5828	2	M0	N0	T1b	Stage IA	Lumpectomy	1
Slide-0059473_TI04394 4001		4751	0	Negative	Positive	Negative	NA	3222	2	7973	2	M0	N1b	T1c	Stage IIA	Mastectomy	1
Slide-0059474_TI04394 4002	0.2532	4751	0	Negative	Positive	Negative	NA	3222	2	7973	2	M0	N1b	T1c	Stage IIA	Mastectomy	1
Slide-0059475_TI04394 4003		4751	0	Negative	Positive	Negative	NA	3222	2	7973	2	M0	N1b	T1c	Stage IIA	Mastectomy	1
Slide-0060088_TI04108 4001		4020	0		Positive	Equivocal	NA	3176	2	7196	2	M0	N0	Tis	Stage 0	Mastectomy	1
Slide-0060089_TI04108 4002	0.2532	4020	0		Positive	Equivocal	NA	3176	2	7196	2	M0	N0	Tis	Stage 0	Mastectomy	1
Slide-0060090_TI04108 4003		4020	0		Positive	Equivocal	NA	3176	2	7196	2	M0	N0	Tis	Stage 0	Mastectomy	1
Slide-0042647_TI01299 4001		5379	0				NA	1365	2	6744		M0	NX	Tis	Stage 0	Lumpectomy	1
Slide-0042648_TI01299 4002		5379	0				NA	1365	2	6744		M0	NX	Tis	Stage 0	Lumpectomy	1
Slide-0042649_TI01299 4003		5379	0				NA	1365	2	6744		M0	NX	Tis	Stage 0	Lumpectomy	1
Slide-0042650_TI01299 4004		5379	0				NA	1365	2	6744		M0	NX	Tis	Stage 0	Lumpectomy	1
Slide-0042651_TI01299 4005		5379	0				NA	1365	2	6744		M0	NX	Tis	Stage 0	Lumpectomy	1
Slide-0042652_TI01299 4006		5379	0				NA	1365	2	6744		M0	NX	Tis	Stage 0	Lumpectomy	1
Slide-0042653_TI01299 4007		5379	0				NA	1365	2	6744		M0	NX	Tis	Stage 0	Lumpectomy	1
Slide-0059914_TI05566 4001	0.2532	5042	0	Positive	Negative	Negative	NA	3126	2	8168	3	M0	N0	T1c	Stage IA	Lumpectomy	1
Slide-0059915_TI05566 4002		5042	0	Positive	Negative	Negative	NA	3126	2	8168	3	M0	N0	T1c	Stage IA	Lumpectomy	1
Slide-0059916_TI05566 4003		5042	0	Positive	Negative	Negative	NA	3126	2	8168	3	M0	N0	T1c	Stage IA	Lumpectomy	1
Slide-0043922_TI06374 4001	0.2532	1341	1		Negative	Negative	2714	1373	1	2714	3	M0	N3	T2	Stage IIIC	Mastectomy	1
Slide-0043923_TI06374 4002		1341	1		Negative	Negative	2714	1373	1	2714	3	M0	N3	T2	Stage IIIC	Mastectomy	1
Slide-0043924_TI06374 4003	0.2532	1341	1		Negative	Negative	2714	1373	1	2714	3	M0	N3	T2	Stage IIIC	Mastectomy	1
Slide-0043049_TI04643 4001		3678		Negative	Positive	Positive	NA	2080	3	5758		M0	N0	T1c	Stage IA	Mastectomy	1
Slide-0043050_TI04643 4002		3678		Negative	Positive	Positive	NA	2080	3	5758		M0	N0	T1c	Stage IA	Mastectomy	1
Slide-0043051_TI04643 4003		3678		Negative	Positive	Positive	NA	2080	3	5758		M0	N0	T1c	Stage IA	Mastectomy	1
Slide-0043052_TI04643 4004		3678		Negative	Positive	Positive	NA	2080	3	5758		M0	N0	T1c	Stage IA	Mastectomy	1
Slide-0043053_TI04643 4005		3678		Negative	Positive	Positive	NA	2080	3	5758		M0	N0	T1c	Stage IA	Mastectomy	1
Slide-0043054_TI04643 4006		3678		Negative	Positive	Positive	NA	2080	3	5758		M0	N0	T1c	Stage IA	Mastectomy	1
Slide-0059901_TI05786 4001	0.2532	2349	1	Negative	Negative	Negative	5781	3432	1	5781	3	MX	N0	T2	Stage IIA	Lumpectomy	1
Slide-0059902_TI05786 4002		2349	1	Negative	Negative	Negative	5781	3432	1	5781	3	MX	N0	T2	Stage IIA	Lumpectomy	1
Slide-0059903_TI05786 4003		2349	1	Negative	Negative	Negative	5781	3432	1	5781	3	MX	N0	T2	Stage IIA	Lumpectomy	1
Slide-0042818_TI05202 4001		5941	0	Negative	Positive	Positive	NA	1274	2	7215	1	M0	N1a	T1b	Stage IIA	Lumpectomy	1
Slide-0042819_TI05202 4002	0.2532	5941	0	Negative	Positive	Positive	NA	1274	2	7215	1	M0	N1a	T1b	Stage IIA	Lumpectomy	1
Slide-0042820_TI05202 4003		5941	0	Negative	Positive	Positive	NA	1274	2	7215	1	M0	N1a	T1b	Stage IIA	Lumpectomy	1
Slide-0042821_TI05202 4004		5941	0	Negative	Positive	Positive	NA	1274	2	7215	1	M0	N1a	T1b	Stage IIA	Lumpectomy	1
Slide-0059259_TI04432 4001		5270	0	Negative	Negative	Negative	NA	2590	2	7860	3	M0	N2	T3	Stage IIIA	Mastectomy	1
Slide-0059260_TI04432 4002	0.2532	5270	0	Negative	Negative	Negative	NA	2590	2	7860	3	M0	N2	T3	Stage IIIA	Mastectomy	1
Slide-0059261_TI04432 4003		5270	0	Negative	Negative	Negative	NA	2590	2	7860	3	M0	N2	T3	Stage IIIA	Mastectomy	1
Slide-0059262_TI04432 4004		5270	0	Negative	Negative	Negative	NA	2590	2	7860	3	M0	N2	T3	Stage IIIA	Mastectomy	1
Slide-0042690_TI04638 4001		4683	1		Positive	Positive	6311	1628	1	6311	1	M0	N1b	T1c	Stage IIA	Mastectomy	1
Slide-0042691_TI04638 4002		4683	1		Positive	Positive	6311	1628	1	6311	1	M0	N1b	T1c	Stage IIA	Mastectomy	1
Slide-0042692_TI04638 4003		4683	1		Positive	Positive	6311	1628	1	6311	1	M0	N1b	T1c	Stage IIA	Mastectomy	1
Slide-0042753_TI05508 4001		3296	1	Negative	Positive	Positive	6222	2926	1	6222	1	M0	N0	T1c	Stage IA	Mastectomy	1
Slide-0042754_TI05508 4002		3296	1	Negative	Positive	Positive	6222	2926	1	6222	1	M0	N0	T1c	Stage IA	Mastectomy	1
Slide-0042755_TI05508 4003	0.2532	3296	1	Negative	Positive	Positive	6222	2926	1	6222	1	M0	N0	T1c	Stage IA	Mastectomy	1
Slide-0043447_TI06428 4001		7802	0		Positive	Positive	NA	491	2	8293	2	M0	N0	T1c	Stage IA	Mastectomy	1
Slide-0043448_TI06428 4002		7802	0		Positive	Positive	NA	491	2	8293	2	M0	N0	T1c	Stage IA	Mastectomy	1
Slide-0043449_TI06428 4003		7802	0		Positive	Positive	NA	491	2	8293	2	M0	N0	T1c	Stage IA	Mastectomy	1
Slide-0059129_TI05551 4001	0.2532	1458	1	Negative	Negative	Negative	4020	2562	1	4020	3	M0	N1b	T2	Stage IIB	Lumpectomy	1
Slide-0059130_TI05551 4002		1458	1	Negative	Negative	Negative	4020	2562	1	4020	3	M0	N1b	T2	Stage IIB	Lumpectomy	1
Slide-0059131_TI05551 4003		1458	1	Negative	Negative	Negative	4020	2562	1	4020	3	M0	N1b	T2	Stage IIB	Lumpectomy	1
Slide-0059132_TI05551 4004		1458	1	Negative	Negative	Negative	4020	2562	1	4020	3	M0	N1b	T2	Stage IIB	Lumpectomy	1
Slide-0043487_TI06445 4001	0.2532	2584			Positive	Positive	NA	1765	3	4349	1	MX	NX	Tis	Stage 0	Mastectomy	1
Slide-0043312_TI01724 4001		3148					NA	2223	3	5371		M0	N0	Tis	Stage 0	Lumpectomy	1
Slide-0043313_TI01724 4002		3148					NA	2223	3	5371		M0	N0	Tis	Stage 0	Lumpectomy	1
Slide-0043314_TI01724 4003		3148					NA	2223	3	5371		M0	N0	Tis	Stage 0	Lumpectomy	1
Slide-0043165_TI05183 4001		6322	0		Positive	Positive	NA	2633	2	8955	2	M0	N0	T1b	Stage IA	Biopsy Only	1
Slide-0043166_TI05183 4002		6322	0		Positive	Positive	NA	2633	2	8955	2	M0	N0	T1b	Stage IA	Biopsy Only	1
Slide-0043167_TI05183 4003		6322	0		Positive	Positive	NA	2633	2	8955	2	M0	N0	T1b	Stage IA	Biopsy Only	1
Slide-0043877_TI05771 4001	0.2532	6347	1		Positive	Positive	7649	1302	1	7649	3	MX	N0	T1c	Stage I	Mastectomy	1
Slide-0059462_TI04390 4002	0.2532	3577	1	Negative	Negative	Positive	5786	2209	1	5786	1	M0	N0	T1c	Stage IA	Lumpectomy	1
Slide-0059463_TI04390 4003		3577	1	Negative	Negative	Positive	5786	2209	1	5786	1	M0	N0	T1c	Stage IA	Lumpectomy	1
Slide-0043622_TI06031 4001		5945	0				NA	1868	2	7813	2	MX	NX	Tis	Stage 0	Lumpectomy	1
Slide-0043623_TI06031 4002		5945	0				NA	1868	2	7813	2	MX	NX	Tis	Stage 0	Lumpectomy	1
Slide-0043624_TI06031 4003		5945	0				NA	1868	2	7813	2	MX	NX	Tis	Stage 0	Lumpectomy	1
Slide-0042841_TI05218 4001	0.2532	6775	0		Negative	Negative	NA	1714	2	8489	3	M0	N0	T2	Stage IIA	Lumpectomy	1
Slide-0042842_TI05218 4002		6775	0		Negative	Negative	NA	1714	2	8489	3	M0	N0	T2	Stage IIA	Lumpectomy	1
Slide-0042843_TI05218 4003		6775	0		Negative	Negative	NA	1714	2	8489	3	M0	N0	T2	Stage IIA	Lumpectomy	1
Slide-0043653_TI03286 4001	0.2532	5736	0	Negative	Positive	Positive	NA	1240	2	6976	2	MX	NX	Tis	Stage 0	Lumpectomy	1
Slide-0043654_TI03286 4002		5736	0	Negative	Positive	Positive	NA	1240	2	6976	2	MX	NX	Tis	Stage 0	Lumpectomy	1
Slide-0043655_TI03286 4003		5736	0	Negative	Positive	Positive	NA	1240	2	6976	2	MX	NX	Tis	Stage 0	Lumpectomy	1
Slide-0000403_TI06699 4003		2677	1		Positive	Positive	7967	5290	1	7967	3	MX	NX	Tis	Stage 0	Mastectomy	1
Slide-0000404_TI06699 4004		2677	1		Positive	Positive	7967	5290	1	7967	3	MX	NX	Tis	Stage 0	Mastectomy	1
Slide-0000405_TI06699 4005	0.4968	2677	1		Positive	Positive	7967	5290	1	7967	3	MX	NX	Tis	Stage 0	Mastectomy	1
Slide-0043236_TI04057 4001	0.2532	6098	1	Equivocal	Positive	Positive	7387	1289	1	7387	1	M0	N1b	T1b	Stage IIA	Mastectomy	1
Slide-0043237_TI04057 4002		6098	1	Equivocal	Positive	Positive	7387	1289	1	7387	1	M0	N1b	T1b	Stage IIA	Mastectomy	1
Slide-0042708_TI05491 4001	0.2532	2846	1				3343	497	1	3343	3	M0	N0	T2	Stage IIA	Mastectomy	1
Slide-0042709_TI05491 4002		2846	1				3343	497	1	3343	3	M0	N0	T2	Stage IIA	Mastectomy	1
Slide-0043967_TI06392 4001		7132	0		Positive	Positive	NA	1212	2	8344	1	M0	N0	T1c	Stage IA	Biopsy Only	1
Slide-0043968_TI06392 4002	0.2532	7132	0		Positive	Positive	NA	1212	2	8344	1	M0	N0	T1c	Stage IA	Biopsy Only	1
Slide-0043403_TI05297 4001	0.2532	7857	0		Positive	Negative	NA	869	2	8726	2	M0	N0	T1b	Stage IA	Lumpectomy	1
Slide-0000531_TI06820 4003		3195	1		Positive	Positive	6399	3204	1	6399		MX	NX	Tis	Stage 0	Lumpectomy	1
Slide-0000532_TI06820 4004		3195	1		Positive	Positive	6399	3204	1	6399		MX	NX	Tis	Stage 0	Lumpectomy	1
Slide-0059201_TI00557 4001		6289	0	Negative	Positive	Negative	NA	1902	2	8191	1	MX	N0	T1c	Stage I	Lumpectomy	1
Slide-0059202_TI00557 4002		6289	0	Negative	Positive	Negative	NA	1902	2	8191	1	MX	N0	T1c	Stage I	Lumpectomy	1
Slide-0059203_TI00557 4003	0.2532	6289	0	Negative	Positive	Negative	NA	1902	2	8191	1	MX	N0	T1c	Stage I	Lumpectomy	1
Slide-0043538_TI03265 4001		5407	0	Negative	Positive	Positive	NA	1616	2	7023		MX	N0	T1c	Stage I	Lumpectomy	1
Slide-0060083_TI04105 4002		3590	0	Negative	Negative	Negative	NA	4275	2	7865	3	M0	N0	T2	Stage IIA	Lumpectomy	1
Slide-0060084_TI04105 4003	0.2532	3590	0	Negative	Negative	Negative	NA	4275	2	7865	3	M0	N0	T2	Stage IIA	Lumpectomy	1
Slide-0043224_TI04048 4001		5332	0				NA	2561	2	7893	2	M0	N0	T1b	Stage IA	Lumpectomy	1
Slide-0043225_TI04048 4002		5332	0				NA	2561	2	7893	2	M0	N0	T1b	Stage IA	Lumpectomy	1
Slide-0043226_TI04048 4003		5332	0				NA	2561	2	7893	2	M0	N0	T1b	Stage IA	Lumpectomy	1
Slide-0042802_TI05197 4001		3276		Negative	Positive	Positive	NA	1964	3	5240	2	M0	N2	T2	Stage IIIA	Mastectomy	1
Slide-0042803_TI05197 4002		3276		Negative	Positive	Positive	NA	1964	3	5240	2	M0	N2	T2	Stage IIIA	Mastectomy	1
Slide-0042804_TI05197 4003		3276		Negative	Positive	Positive	NA	1964	3	5240	2	M0	N2	T2	Stage IIIA	Mastectomy	1
Slide-0042805_TI05197 4004	0.2532	3276		Negative	Positive	Positive	NA	1964	3	5240	2	M0	N2	T2	Stage IIIA	Mastectomy	1
Slide-0043475_TI06440 4001	0.2532	6758	0	Equivocal	Positive	Negative	NA	695	2	7453	3	M0	N0	T2	Stage IIA	Mastectomy	1
Slide-0043476_TI06440 4002		6758	0	Equivocal	Positive	Negative	NA	695	2	7453	3	M0	N0	T2	Stage IIA	Mastectomy	1
Slide-0043827_TI06053 4001	0.2532	3496	1		Positive	Positive	4281	785	1	4281	3	M0	N1b	T2	Stage IIB	Mastectomy	1
Slide-0043828_TI06053 4002		3496	1		Positive	Positive	4281	785	1	4281	3	M0	N1b	T2	Stage IIB	Mastectomy	1
Slide-0043829_TI06053 4003		3496	1		Positive	Positive	4281	785	1	4281	3	M0	N1b	T2	Stage IIB	Mastectomy	1
Slide-0043830_TI06053 4004		3496	1		Positive	Positive	4281	785	1	4281	3	M0	N1b	T2	Stage IIB	Mastectomy	1
Slide-0059551_TI04423 4001	0.2532	6565	0		Negative	Negative	NA	938	2	7503	3	M0	N0	T1c	Stage IA	Mastectomy	1
Slide-0059552_TI04423 4002		6565	0		Negative	Negative	NA	938	2	7503	3	M0	N0	T1c	Stage IA	Mastectomy	1
Slide-0059553_TI04423 4003		6565	0		Negative	Negative	NA	938	2	7503	3	M0	N0	T1c	Stage IA	Mastectomy	1
Slide-0059554_TI04423 4004		6565	0		Negative	Negative	NA	938	2	7503	3	M0	N0	T1c	Stage IA	Mastectomy	1
Slide-0059555_TI04423 4005		6565	0		Negative	Negative	NA	938	2	7503	3	M0	N0	T1c	Stage IA	Mastectomy	1
Slide-0043929_TI06378 4001		4163			Positive	Positive	NA	1276	3	5439		M0	N0	T1c	Stage IA	Lumpectomy	1
Slide-0043930_TI06378 4002		4163			Positive	Positive	NA	1276	3	5439		M0	N0	T1c	Stage IA	Lumpectomy	1
Slide-0043931_TI06378 4003		4163			Positive	Positive	NA	1276	3	5439		M0	N0	T1c	Stage IA	Lumpectomy	1
Slide-0043298_TI04721 4001		6344	0	Negative	Negative	Negative	NA	685	2	7029		M0	N0	Tis	Stage 0	Mastectomy	1
Slide-0043299_TI04721 4002		6344	0	Negative	Negative	Negative	NA	685	2	7029		M0	N0	Tis	Stage 0	Mastectomy	1
Slide-0043300_TI04721 4003		6344	0	Negative	Negative	Negative	NA	685	2	7029		M0	N0	Tis	Stage 0	Mastectomy	1
Slide-0042756_TI05509 4001	0.2532	5683			Positive	Positive	NA	350	3	6033	3	M0	N0	T1b	Stage IA	Lumpectomy	1
Slide-0042757_TI05509 4002		5683			Positive	Positive	NA	350	3	6033	3	M0	N0	T1b	Stage IA	Lumpectomy	1
Slide-0043963_TI06390 4001	0.2532	5065	0		Positive	Positive	NA	2462	2	7527	1	M0	N0	T1b	Stage IA	Biopsy Only	1
Slide-0043964_TI06390 4002		5065	0		Positive	Positive	NA	2462	2	7527	1	M0	N0	T1b	Stage IA	Biopsy Only	1
Slide-0043019_TI04322 4001		1394	1	Positive	Positive	Negative	2265	871	1	2265	2	MX	N0	T1c	Stage I	Mastectomy	1
Slide-0043020_TI04322 4002		1394	1	Positive	Positive	Negative	2265	871	1	2265	2	MX	N0	T1c	Stage I	Mastectomy	1
Slide-0043021_TI04322 4003		1394	1	Positive	Positive	Negative	2265	871	1	2265	2	MX	N0	T1c	Stage I	Mastectomy	1
Slide-0043435_TI06424 4001		6892	0	Negative	Positive	Positive	NA	1103	2	7995		M0	NX	T1b	Stage I	Lumpectomy	1
Slide-0043436_TI06424 4002		6892	0	Negative	Positive	Positive	NA	1103	2	7995		M0	NX	T1b	Stage I	Lumpectomy	1
Slide-0043437_TI06424 4003		6892	0	Negative	Positive	Positive	NA	1103	2	7995		M0	NX	T1b	Stage I	Lumpectomy	1
Slide-0043146_TI05147 4001	0.2532	5115	1				6933	1818	1	6933	1	MX	NX	Tis	Stage 0	Lumpectomy	1
Slide-0043147_TI05147 4002		5115	1				6933	1818	1	6933	1	MX	NX	Tis	Stage 0	Lumpectomy	1
Slide-0059704_TI06487 4001		2639	1	Negative	Positive	Equivocal	6287	3648	1	6287		M0	N1b	T2	Stage IIB	Mastectomy	1
Slide-0059705_TI06487 4002		2639	1	Negative	Positive	Equivocal	6287	3648	1	6287		M0	N1b	T2	Stage IIB	Mastectomy	1
Slide-0059706_TI06487 4003		2639	1	Negative	Positive	Equivocal	6287	3648	1	6287		M0	N1b	T2	Stage IIB	Mastectomy	1
Slide-0059707_TI06487 4004		2639	1	Negative	Positive	Equivocal	6287	3648	1	6287		M0	N1b	T2	Stage IIB	Mastectomy	1
Slide-0059274_TI04437 4001		2240		Negative	Negative	Negative	NA	3852	3	6092	3	MX	NX	T1c	Stage I	Biopsy Only	1
Slide-0059275_TI04437 4002		2240		Negative	Negative	Negative	NA	3852	3	6092	3	MX	NX	T1c	Stage I	Biopsy Only	1
Slide-0059276_TI04437 4003	0.2532	2240		Negative	Negative	Negative	NA	3852	3	6092	3	MX	NX	T1c	Stage I	Biopsy Only	1
Slide-0059512_TI04408 4001	0.2532	2712			Negative	Negative	NA	1876	3	4588	2	M0	N1a	T1c	Stage IIA	Mastectomy	1
Slide-0059513_TI04408 4002		2712			Negative	Negative	NA	1876	3	4588	2	M0	N1a	T1c	Stage IIA	Mastectomy	1
Slide-0059514_TI04408 4004		2712			Negative	Negative	NA	1876	3	4588	2	M0	N1a	T1c	Stage IIA	Mastectomy	1
Slide-0060058_TI04093 4001		4895	0	Negative	Negative	Positive	NA	3317	2	8212	3	M0	N1b	T2	Stage IIB	Mastectomy	1
Slide-0060059_TI04093 4002	0.2532	4895	0	Negative	Negative	Positive	NA	3317	2	8212	3	M0	N1b	T2	Stage IIB	Mastectomy	1
Slide-0060060_TI04093 4003		4895	0	Negative	Negative	Positive	NA	3317	2	8212	3	M0	N1b	T2	Stage IIB	Mastectomy	1
Slide-0043975_TI06417 4001		2157	1		Positive	Positive	2306	149	1	2306	2	MX	NX	T2	Stage IIA	Lumpectomy	1
Slide-0043976_TI06417 4002	0.2532	2157	1		Positive	Positive	2306	149	1	2306	2	MX	NX	T2	Stage IIA	Lumpectomy	1
Slide-0043856_TI05754 4001		5474	1	Negative	Positive	Positive	6449	975	1	6449	2	M0	N1b	T1c	Stage IIA	Lumpectomy	1
Slide-0043857_TI05754 4002		5474	1	Negative	Positive	Positive	6449	975	1	6449	2	M0	N1b	T1c	Stage IIA	Lumpectomy	1
Slide-0043858_TI05754 4003	0.2532	5474	1	Negative	Positive	Positive	6449	975	1	6449	2	M0	N1b	T1c	Stage IIA	Lumpectomy	1
Slide-0059985_TI03329 4001		732	1	Negative	Positive	Equivocal	3567	2835	1	3567	3	M0	N2	T3	Stage IIIA	Mastectomy	1
Slide-0059986_TI03329 4002		732	1	Negative	Positive	Equivocal	3567	2835	1	3567	3	M0	N2	T3	Stage IIIA	Mastectomy	1
Slide-0059987_TI03329 4003		732	1	Negative	Positive	Equivocal	3567	2835	1	3567	3	M0	N2	T3	Stage IIIA	Mastectomy	1
Slide-0043057_TI04645 4001		6363	0	Negative	Positive	Negative	NA	2580	2	8943	1	M0	N0	T1c	Stage IA	Lumpectomy	1
Slide-0043058_TI04645 4002		6363	0	Negative	Positive	Negative	NA	2580	2	8943	1	M0	N0	T1c	Stage IA	Lumpectomy	1
Slide-0043059_TI04645 4003	0.2532	6363	0	Negative	Positive	Negative	NA	2580	2	8943	1	M0	N0	T1c	Stage IA	Lumpectomy	1
Slide-0043060_TI04645 4004		6363	0	Negative	Positive	Negative	NA	2580	2	8943	1	M0	N0	T1c	Stage IA	Lumpectomy	1
Slide-0059157_TI05560 4001		4248	0	Negative	Negative	Negative	NA	2423	2	6671	3	M0	N1a	T1c	Stage IIA	Mastectomy	1
Slide-0059158_TI05560 4002		4248	0	Negative	Negative	Negative	NA	2423	2	6671	3	M0	N1a	T1c	Stage IIA	Mastectomy	1
Slide-0059159_TI05560 4003	0.2532	4248	0	Negative	Negative	Negative	NA	2423	2	6671	3	M0	N1a	T1c	Stage IIA	Mastectomy	1
Slide-0059672_TI06477 4001		5377	0	Negative	Negative	Negative	NA	2929	2	8306	2	M0	N0	T1c	Stage IA	Lumpectomy	1
Slide-0059673_TI06477 4002	0.2532	5377	0	Negative	Negative	Negative	NA	2929	2	8306	2	M0	N0	T1c	Stage IA	Lumpectomy	1
Slide-0059674_TI06477 4003		5377	0	Negative	Negative	Negative	NA	2929	2	8306	2	M0	N0	T1c	Stage IA	Lumpectomy	1
Slide-0059681_TI06480 4001		2058	1	Positive	Equivocal	Equivocal	4145	2087	1	4145	3	M0	N1b	T2	Stage IIB	Mastectomy	1
Slide-0059682_TI06480 4002		2058	1	Positive	Equivocal	Equivocal	4145	2087	1	4145	3	M0	N1b	T2	Stage IIB	Mastectomy	1
Slide-0059683_TI06480 4003	0.2532	2058	1	Positive	Equivocal	Equivocal	4145	2087	1	4145	3	M0	N1b	T2	Stage IIB	Mastectomy	1
Slide-0059907_TI05791 4001		4958	0	Negative	Equivocal	Negative	NA	2395	2	7353	3	MX	N0	T2	Stage IIA	Mastectomy	1
Slide-0059890_TI05791 4002		4958	0	Negative	Equivocal	Negative	NA	2395	2	7353	3	MX	N0	T2	Stage IIA	Mastectomy	1
Slide-0059891_TI05791 4003	0.2532	4958	0	Negative	Equivocal	Negative	NA	2395	2	7353	3	MX	N0	T2	Stage IIA	Mastectomy	1
Slide-0043362_TI05269 4001	0.2532	5420	1	Negative	Positive	Positive	7137	1717	1	7137	2	M0	N0	T2	Stage IIA	Mastectomy	1
Slide-0059936_TI05580 4001		4088	0		Equivocal	Negative	NA	3423	2	7511	3	M0	N0	Tis	Stage 0	Mastectomy	1
Slide-0059937_TI05580 4002		4088	0		Equivocal	Negative	NA	3423	2	7511	3	M0	N0	Tis	Stage 0	Mastectomy	1
Slide-0059938_TI05580 4003		4088	0		Equivocal	Negative	NA	3423	2	7511	3	M0	N0	Tis	Stage 0	Mastectomy	1
Slide-0059617_TI04380 4001		4411	0	Negative	Positive	Equivocal	NA	3865	2	8276	2	M0	N0	T1c	Stage IA	Lumpectomy	1
Slide-0059618_TI04380 4002	0.2532	4411	0	Negative	Positive	Equivocal	NA	3865	2	8276	2	M0	N0	T1c	Stage IA	Lumpectomy	1
Slide-0060020_TI04134 4001	0.2532	1051	1	Negative	Positive	Equivocal	3026	1975	1	3026	3	M0	N0	T2	Stage IIA	Mastectomy	1
Slide-0060021_TI04134 4002	0.2532	1051	1	Negative	Positive	Equivocal	3026	1975	1	3026	3	M0	N0	T2	Stage IIA	Mastectomy	1
Slide-0060022_TI04134 4003		1051	1	Negative	Positive	Equivocal	3026	1975	1	3026	3	M0	N0	T2	Stage IIA	Mastectomy	1
Slide-0043007_TI04314 4001	0.2532	5782	0	Negative	Positive	Negative	NA	2476	2	8258	3	MX	N1a	T2	Stage IIB	Biopsy Only	1
Slide-0043008_TI04314 4002		5782	0	Negative	Positive	Negative	NA	2476	2	8258	3	MX	N1a	T2	Stage IIB	Biopsy Only	1
Slide-0043009_TI04314 4003		5782	0	Negative	Positive	Negative	NA	2476	2	8258	3	MX	N1a	T2	Stage IIB	Biopsy Only	1
Slide-0059598_TI04373 4001	0.2532	7189	0		Negative	Negative	NA	1253	2	8442	3	M0	N0	T2	Stage IIA	Mastectomy	1
Slide-0043846_TI05744 4004		5384	0	Positive	Positive	Positive	NA	1746	2	7130		M0	N0	T1b	Stage IA	Mastectomy	1
Slide-0043847_TI05744 4005		5384	0	Positive	Positive	Positive	NA	1746	2	7130		M0	N0	T1b	Stage IA	Mastectomy	1
Slide-0043848_TI05744 4006		5384	0	Positive	Positive	Positive	NA	1746	2	7130		M0	N0	T1b	Stage IA	Mastectomy	1
Slide-0059500_TI04404 4001	0.2532	1835	1	Positive	Negative	Negative	3110	1275	1	3110	3	M0	N1b	T2	Stage IIB	Lumpectomy	1
Slide-0059501_TI04404 4002		1835	1	Positive	Negative	Negative	3110	1275	1	3110	3	M0	N1b	T2	Stage IIB	Lumpectomy	1
Slide-0059502_TI04404 4003		1835	1	Positive	Negative	Negative	3110	1275	1	3110	3	M0	N1b	T2	Stage IIB	Lumpectomy	1
Slide-0000494_TI06776 4003		3575	0		Positive	Positive	NA	4252	2	7827		MX	N0	Tis	Stage 0	Mastectomy	1
Slide-0000495_TI06776 4004		3575	0		Positive	Positive	NA	4252	2	7827		MX	N0	Tis	Stage 0	Mastectomy	1
Slide-0000496_TI06776 4005		3575	0		Positive	Positive	NA	4252	2	7827		MX	N0	Tis	Stage 0	Mastectomy	1
Slide-0043896_TI06354 4001		6203	1				6500	297	1	6500	2	M0	N0	T1b	Stage IA	Mastectomy	1
Slide-0043897_TI06354 4002		6203	1				6500	297	1	6500	2	M0	N0	T1b	Stage IA	Mastectomy	1
Slide-0043898_TI06354 4003	0.2532	6203	1				6500	297	1	6500	2	M0	N0	T1b	Stage IA	Mastectomy	1
Slide-0000497_TI06777 4003		4205	0		Positive	Positive	NA	3037	2	7242		M0	N0	Tis	Stage 0	Lumpectomy	1
Slide-0043210_TI04039 4001		6759	0		Positive	Positive	NA	1827	2	8586		M0	NX	T1c	Stage I	Lumpectomy	1
Slide-0043211_TI04039 4002		6759	0		Positive	Positive	NA	1827	2	8586		M0	NX	T1c	Stage I	Lumpectomy	1
Slide-0043111_TI04682 4001		5863	1				6495	632	1	6495		M0	NX	Tis	Stage 0	Lumpectomy	1
Slide-0043112_TI04682 4002		5863	1				6495	632	1	6495		M0	NX	Tis	Stage 0	Lumpectomy	1
Slide-0044044_TI00676 4001		6216	0	Negative	Equivocal	Positive	NA	2253	2	8469		M0	N0	T1c	Stage IA	Lumpectomy	1
Slide-0044045_TI00676 4002		6216	0	Negative	Equivocal	Positive	NA	2253	2	8469		M0	N0	T1c	Stage IA	Lumpectomy	1
Slide-0044046_TI00676 4003		6216	0	Negative	Equivocal	Positive	NA	2253	2	8469		M0	N0	T1c	Stage IA	Lumpectomy	1
Slide-0043087_TI04653 4001		1333	1	Negative	Negative	Negative	4441	3108	1	4441	3	M0	N0	T1c	Stage IA	Mastectomy	1
Slide-0043088_TI04653 4002	0.2532	1333	1	Negative	Negative	Negative	4441	3108	1	4441	3	M0	N0	T1c	Stage IA	Mastectomy	1
Slide-0044006_TI05318 4001	0.2532	6420	0		Positive	Positive	NA	452	2	6872	2	M0	N0	T1c	Stage IA	Mastectomy	1
Slide-0044007_TI05318 4002		6420	0		Positive	Positive	NA	452	2	6872	2	M0	N0	T1c	Stage IA	Mastectomy	1
Slide-0044008_TI05318 4003		6420	0		Positive	Positive	NA	452	2	6872	2	M0	N0	T1c	Stage IA	Mastectomy	1
Slide-0043927_TI06377 4001		6410	1		Positive	Positive	7397	987	1	7397		M0	N0	T2	Stage IIA	Mastectomy	1
Slide-0043928_TI06377 4002		6410	1		Positive	Positive	7397	987	1	7397		M0	N0	T2	Stage IIA	Mastectomy	1
Slide-0000487_TI06763 4003		4911	0				NA	2466	2	7377		M0	NX	Tis	Stage 0	Lumpectomy	1
Slide-0059725_TI03299 4001		6247	0	Negative	Positive	Negative	NA	938	2	7185	2	M0	N0	T1b	Stage IA	Lumpectomy	1
Slide-0059726_TI03299 4002	0.2532	6247	0	Negative	Positive	Negative	NA	938	2	7185	2	M0	N0	T1b	Stage IA	Lumpectomy	1
Slide-0043221_TI04047 4001		1980	1				5074	3094	1	5074	2	M0	N0	T1b	Stage IA	Mastectomy	1
Slide-0043222_TI04047 4002		1980	1				5074	3094	1	5074	2	M0	N0	T1b	Stage IA	Mastectomy	1
Slide-0043223_TI04047 4003		1980	1				5074	3094	1	5074	2	M0	N0	T1b	Stage IA	Mastectomy	1
Slide-0059783_TI03322 4001		1465	1	Negative	Positive	Equivocal	3985	2520	1	3985	3	MX	N0	T1c	Stage I	Mastectomy	1
Slide-0059784_TI03322 4002		1465	1	Negative	Positive	Equivocal	3985	2520	1	3985	3	MX	N0	T1c	Stage I	Mastectomy	1
Slide-0059785_TI03322 4003	0.2532	1465	1	Negative	Positive	Equivocal	3985	2520	1	3985	3	MX	N0	T1c	Stage I	Mastectomy	1
Slide-0043408_TI05300 4001		4985	0				NA	3249	2	8234		M0	N0	Tis	Stage 0	Lumpectomy	1
Slide-0043409_TI05300 4002		4985	0				NA	3249	2	8234		M0	N0	Tis	Stage 0	Lumpectomy	1
Slide-0043410_TI05300 4003		4985	0				NA	3249	2	8234		M0	N0	Tis	Stage 0	Lumpectomy	1
Slide-0060000_TI03333 4001		5395	0				NA	1856	2	7251		MX	NX	Tis	Stage 0	Lumpectomy	1
Slide-0060001_TI03333 4002		5395	0				NA	1856	2	7251		MX	NX	Tis	Stage 0	Lumpectomy	1
Slide-0059266_TI04434 4001	0.2532	2235	1	Negative	Negative	Negative	4634	2399	1	4634	3	M0	N0	T1c	Stage IA	Lumpectomy	1
Slide-0059267_TI04434 4002		2235	1	Negative	Negative	Negative	4634	2399	1	4634	3	M0	N0	T1c	Stage IA	Lumpectomy	1
Slide-0059268_TI04434 4003		2235	1	Negative	Negative	Negative	4634	2399	1	4634	3	M0	N0	T1c	Stage IA	Lumpectomy	1
Slide-0043041_TI04641 4001		5616	1	Negative	Positive	Positive	6600	984	1	6600	2	M0	N0	T1c	Stage IA	Biopsy Only	1
Slide-0043042_TI04641 4002	0.2532	5616	1	Negative	Positive	Positive	6600	984	1	6600	2	M0	N0	T1c	Stage IA	Biopsy Only	1
Slide-0043910_TI06369 4001		7564	0		Positive	Positive	NA	837	2	8401	2	M0	N0	T1b	Stage IA	Mastectomy	1
Slide-0043911_TI06369 4002		7564	0		Positive	Positive	NA	837	2	8401	2	M0	N0	T1b	Stage IA	Mastectomy	1
Slide-0043912_TI06369 4003	0.2532	7564	0		Positive	Positive	NA	837	2	8401	2	M0	N0	T1b	Stage IA	Mastectomy	1
Slide-0042739_TI05503 4001		3813					NA	536	3	4349		M0	NX	Tis	Stage 0	Lumpectomy	1
Slide-0042740_TI05503 4002		3813					NA	536	3	4349		M0	NX	Tis	Stage 0	Lumpectomy	1
Slide-0043791_TI06040 4001		3001	1				4432	1431	1	4432		MX	NX	Tis	Stage 0	Lumpectomy	1
Slide-0043792_TI06040 4002		3001	1				4432	1431	1	4432		MX	NX	Tis	Stage 0	Lumpectomy	1
Slide-0043793_TI06040 4003		3001	1				4432	1431	1	4432		MX	NX	Tis	Stage 0	Lumpectomy	1
Slide-0043794_TI06040 4004		3001	1				4432	1431	1	4432		MX	NX	Tis	Stage 0	Lumpectomy	1
Slide-0043716_TI05694 4001		5479	0	Negative	Positive	Positive	NA	1704	2	7183		M0	N0	T1c	Stage IA	Mastectomy	1
Slide-0043149_TI05149 4001		5852	0		Positive	Positive	NA	2513	2	8365	1	M0	N0	T1c	Stage IA	Lumpectomy	1
Slide-0043150_TI05149 4002		5852	0		Positive	Positive	NA	2513	2	8365	1	M0	N0	T1c	Stage IA	Lumpectomy	1
Slide-0060250_TI00803 4001	0.2532	6128	0	Negative	Negative	Negative	NA	2664	2	8792	3	M0	N0	Tis	Stage 0	Mastectomy	1
Slide-0060251_TI00803 4002		6128	0	Negative	Negative	Negative	NA	2664	2	8792	3	M0	N0	Tis	Stage 0	Mastectomy	1
Slide-0060252_TI00803 4003		6128	0	Negative	Negative	Negative	NA	2664	2	8792	3	M0	N0	Tis	Stage 0	Mastectomy	1
Slide-0059972_TI05600 4001		3957	0	Negative	Negative	Negative	NA	3680	2	7637	3	M0	N1a	T2	Stage IIB	Lumpectomy	1
Slide-0059973_TI05600 4002	0.2532	3957	0	Negative	Negative	Negative	NA	3680	2	7637	3	M0	N1a	T2	Stage IIB	Lumpectomy	1
Slide-0059974_TI05600 4003		3957	0	Negative	Negative	Negative	NA	3680	2	7637	3	M0	N1a	T2	Stage IIB	Lumpectomy	1
Slide-0043256_TI04066 4001		6192	0	Negative	Positive	Negative	NA	2115	2	8307	1	M0	N0	T1b	Stage IA	Lumpectomy	1
Slide-0043257_TI04066 4002	0.2532	6192	0	Negative	Positive	Negative	NA	2115	2	8307	1	M0	N0	T1b	Stage IA	Lumpectomy	1
Slide-0043258_TI04066 4003		6192	0	Negative	Positive	Negative	NA	2115	2	8307	1	M0	N0	T1b	Stage IA	Lumpectomy	1
Slide-0060002_TI03335 4001	0.2532	1137	1	Negative	Negative	Negative	4593	3456	1	4593	3	M0	N1b	T2	Stage IIB	Mastectomy	1
Slide-0060003_TI03335 4002	0.2532	1137	1	Negative	Negative	Negative	4593	3456	1	4593	3	M0	N1b	T2	Stage IIB	Mastectomy	1
Slide-0060004_TI03335 4003		1137	1	Negative	Negative	Negative	4593	3456	1	4593	3	M0	N1b	T2	Stage IIB	Mastectomy	1
Slide-0060005_TI03335 4004	0.2532	1137	1	Negative	Negative	Negative	4593	3456	1	4593	3	M0	N1b	T2	Stage IIB	Mastectomy	1
Slide-0043415_TI05303 4001	0.2532	6523	0		Positive	Positive	NA	271	2	6794	2	M0	N0	T1c	Stage IA	Lumpectomy	1
Slide-0043416_TI05303 4002		6523	0		Positive	Positive	NA	271	2	6794	2	M0	N0	T1c	Stage IA	Lumpectomy	1
Slide-0043417_TI05303 4003		6523	0		Positive	Positive	NA	271	2	6794	2	M0	N0	T1c	Stage IA	Lumpectomy	1
Slide-0059619_TI04381 4001	0.2532	5821	0		Negative	Negative	NA	2463	2	8284	3	M0	N0	T1b	Stage IA	Lumpectomy	1
Slide-0042846_TI05220 4002	0.2532	5281	0		Positive	Positive	NA	1526	2	6807	1	M0	N0	T1b	Stage IA	Lumpectomy	1
Slide-0043770_TI05741 4001		6918	0	Positive	Positive	Positive	NA	263	2	7181	3	MX	N0	T2	Stage IIA	Mastectomy	1
Slide-0043771_TI05741 4002	0.2532	6918	0	Positive	Positive	Positive	NA	263	2	7181	3	MX	N0	T2	Stage IIA	Mastectomy	1
Slide-0043772_TI05741 4003		6918	0	Positive	Positive	Positive	NA	263	2	7181	3	MX	N0	T2	Stage IIA	Mastectomy	1
Slide-0042710_TI05492 4001		4143					NA	257	3	4400	2	M0	N0	T1b	Stage IA	Lumpectomy	1
Slide-0042711_TI05492 4002	0.2532	4143					NA	257	3	4400	2	M0	N0	T1b	Stage IA	Lumpectomy	1
Slide-0042712_TI05492 4003		4143					NA	257	3	4400	2	M0	N0	T1b	Stage IA	Lumpectomy	1
Slide-0060109_TI04117 4001		6381	0	Negative	Negative	Negative	NA	1609	2	7990	3	M0	N0	T1c	Stage IA	Mastectomy	1
Slide-0060110_TI04117 4002	0.2532	6381	0	Negative	Negative	Negative	NA	1609	2	7990	3	M0	N0	T1c	Stage IA	Mastectomy	1
Slide-0060111_TI04117 4003		6381	0	Negative	Negative	Negative	NA	1609	2	7990	3	M0	N0	T1c	Stage IA	Mastectomy	1
Slide-0059212_TI00565 4001		7305	0		Positive	Negative	NA	1390	2	8695		MX	N0	T2	Stage IIA	Mastectomy	1
Slide-0059213_TI00565 4002		7305	0		Positive	Negative	NA	1390	2	8695		MX	N0	T2	Stage IIA	Mastectomy	1
Slide-0060106_TI04116 4001	0.2532	890	1	Positive	Negative	Negative	4984	4094	1	4984	3	M0	N0	T2	Stage IIA	Mastectomy	1
Slide-0060107_TI04116 4002	0.2532	890	1	Positive	Negative	Negative	4984	4094	1	4984	3	M0	N0	T2	Stage IIA	Mastectomy	1
Slide-0060108_TI04116 4003	0.2532	890	1	Positive	Negative	Negative	4984	4094	1	4984	3	M0	N0	T2	Stage IIA	Mastectomy	1
Slide-0059942_TI05582 4001		1190		Negative	Negative	Negative	NA	4241	3	5431	3	M0	N0	T1b	Stage IA	Mastectomy	1
Slide-0059943_TI05582 4002	0.2532	1190		Negative	Negative	Negative	NA	4241	3	5431	3	M0	N0	T1b	Stage IA	Mastectomy	1
Slide-0059944_TI05582 4003		1190		Negative	Negative	Negative	NA	4241	3	5431	3	M0	N0	T1b	Stage IA	Mastectomy	1
Slide-0043913_TI06370 4001	0.2532	1492	1	Positive	Positive	Positive	2442	950	1	2442	2	M0	N1b	T1c	Stage IIA	Mastectomy	1
Slide-0043914_TI06370 4002		1492	1	Positive	Positive	Positive	2442	950	1	2442	2	M0	N1b	T1c	Stage IIA	Mastectomy	1
Slide-0043915_TI06370 4003	0.2532	1492	1	Positive	Positive	Positive	2442	950	1	2442	2	M0	N1b	T1c	Stage IIA	Mastectomy	1
Slide-0059827_TI06497 4001	0.2532	1456	1	Negative	Positive	Equivocal	3816	2360	1	3816	1	M0	N0	T1c	Stage IA	Lumpectomy	1
Slide-0059828_TI06497 4002	0.2532	1456	1	Negative	Positive	Equivocal	3816	2360	1	3816	1	M0	N0	T1c	Stage IA	Lumpectomy	1
Slide-0059829_TI06497 4003		1456	1	Negative	Positive	Equivocal	3816	2360	1	3816	1	M0	N0	T1c	Stage IA	Lumpectomy	1
Slide-0059847_TI06504 4001		3142	1		Negative	Negative	3386	244	1	3386		M0	N0	T1c	Stage IA	Mastectomy	1
Slide-0059848_TI06504 4002		3142	1		Negative	Negative	3386	244	1	3386		M0	N0	T1c	Stage IA	Mastectomy	1
Slide-0059470_TI04393 4001		7104	1				7655	551	1	7655	3	M0	N0	Tis	Stage 0	Mastectomy	1
Slide-0059471_TI04393 4002	0.2532	7104	1				7655	551	1	7655	3	M0	N0	Tis	Stage 0	Mastectomy	1
Slide-0059472_TI04393 4003		7104	1				7655	551	1	7655	3	M0	N0	Tis	Stage 0	Mastectomy	1
Slide-0043125_TI04686 4001		5149	0	Negative	Positive	Positive	NA	2060	2	7209	2	M0	N1b	T2	Stage IIB	Lumpectomy	1
Slide-0043126_TI04686 4002		5149	0	Negative	Positive	Positive	NA	2060	2	7209	2	M0	N1b	T2	Stage IIB	Lumpectomy	1
Slide-0043127_TI04686 4003		5149	0	Negative	Positive	Positive	NA	2060	2	7209	2	M0	N1b	T2	Stage IIB	Lumpectomy	1
Slide-0043128_TI04686 4004		5149	0	Negative	Positive	Positive	NA	2060	2	7209	2	M0	N1b	T2	Stage IIB	Lumpectomy	1
Slide-0043129_TI04686 4005		5149	0	Negative	Positive	Positive	NA	2060	2	7209	2	M0	N1b	T2	Stage IIB	Lumpectomy	1
Slide-0043130_TI04686 4006	0.2532	5149	0	Negative	Positive	Positive	NA	2060	2	7209	2	M0	N1b	T2	Stage IIB	Lumpectomy	1
Slide-0000504_TI06783 4003		2343	1				6088	3745	1	6088		M0	N0	Tis	Stage 0	Lumpectomy	1
Slide-0000505_TI06783 4004		2343	1				6088	3745	1	6088		M0	N0	Tis	Stage 0	Lumpectomy	1
Slide-0000506_TI06783 4005		2343	1				6088	3745	1	6088		M0	N0	Tis	Stage 0	Lumpectomy	1
Slide-0060148_TI06085 4001		4362	1	Negative	Positive	Negative	6720	2358	1	6720	1	M0	N0	T1c	Stage IA	Mastectomy	1
Slide-0042958_TI04707 4001		1874	1		Positive	Equivocal	4645	2771	1	4645		M0	N0	T2	Stage IIA	Mastectomy	1
Slide-0042959_TI04707 4002		1874	1		Positive	Equivocal	4645	2771	1	4645		M0	N0	T2	Stage IIA	Mastectomy	1
Slide-0042960_TI04707 4003		1874	1		Positive	Equivocal	4645	2771	1	4645		M0	N0	T2	Stage IIA	Mastectomy	1
Slide-0042961_TI04707 4004		1874	1		Positive	Equivocal	4645	2771	1	4645		M0	N0	T2	Stage IIA	Mastectomy	1
Slide-0042962_TI04707 4005		1874	1		Positive	Equivocal	4645	2771	1	4645		M0	N0	T2	Stage IIA	Mastectomy	1
Slide-0042974_TI04712 4001		5904	0	Negative	Positive	Positive	NA	805	2	6709	1	M0	N1b	T2	Stage IIB	Lumpectomy	1
Slide-0042975_TI04712 4002		5904	0	Negative	Positive	Positive	NA	805	2	6709	1	M0	N1b	T2	Stage IIB	Lumpectomy	1
Slide-0042976_TI04712 4003		5904	0	Negative	Positive	Positive	NA	805	2	6709	1	M0	N1b	T2	Stage IIB	Lumpectomy	1
Slide-0042977_TI04712 4004		5904	0	Negative	Positive	Positive	NA	805	2	6709	1	M0	N1b	T2	Stage IIB	Lumpectomy	1
Slide-0042978_TI04712 4005		5904	0	Negative	Positive	Positive	NA	805	2	6709	1	M0	N1b	T2	Stage IIB	Lumpectomy	1
Slide-0042979_TI04712 4006		5904	0	Negative	Positive	Positive	NA	805	2	6709	1	M0	N1b	T2	Stage IIB	Lumpectomy	1
Slide-0000427_TI06719 4003		4041	1				5616	1575	1	5616		M0	N0	Tis	Stage 0	Lumpectomy	1
Slide-0000428_TI06719 4004		4041	1				5616	1575	1	5616		M0	N0	Tis	Stage 0	Lumpectomy	1
Slide-0059887_TI05779 4001		5671	0		Positive	Positive	NA	2607	2	8278	1	M0	N0	Tis	Stage 0	Mastectomy	1
Slide-0059888_TI05779 4002		5671	0		Positive	Positive	NA	2607	2	8278	1	M0	N0	Tis	Stage 0	Mastectomy	1
Slide-0059889_TI05779 4003		5671	0		Positive	Positive	NA	2607	2	8278	1	M0	N0	Tis	Stage 0	Mastectomy	1
Slide-0059892_TI05783 4001		2919	1		Negative	Positive	6009	3090	1	6009		MX	N0	Tis	Stage 0	Mastectomy	1
Slide-0059893_TI05783 4002		2919	1		Negative	Positive	6009	3090	1	6009		MX	N0	Tis	Stage 0	Mastectomy	1
Slide-0059894_TI05783 4003		2919	1		Negative	Positive	6009	3090	1	6009		MX	N0	Tis	Stage 0	Mastectomy	1
Slide-0042580_TI05534 4001		4072		Negative	Positive	Positive	NA	736	3	4808	1	M0	N1a	T2	Stage IIB	Lumpectomy	1
Slide-0042581_TI05534 4002		4072		Negative	Positive	Positive	NA	736	3	4808	1	M0	N1a	T2	Stage IIB	Lumpectomy	1
Slide-0042582_TI05534 4003		4072		Negative	Positive	Positive	NA	736	3	4808	1	M0	N1a	T2	Stage IIB	Lumpectomy	1
Slide-0042583_TI05534 4004	0.2532	4072		Negative	Positive	Positive	NA	736	3	4808	1	M0	N1a	T2	Stage IIB	Lumpectomy	1
Slide-0059876_TI06523 4001	0.2532	4365	1		Negative	Negative	7115	2750	1	7115	3	M0	N1b	T1b	Stage IIA	Mastectomy	1
Slide-0059877_TI06523 4002		4365	1		Negative	Negative	7115	2750	1	7115	3	M0	N1b	T1b	Stage IIA	Mastectomy	1
Slide-0060232_TI00795 4001		8037	0				NA	373	2	8410		M0	N0	Tis	Stage 0	Mastectomy	1
Slide-0060233_TI00795 4002		8037	0				NA	373	2	8410		M0	N0	Tis	Stage 0	Mastectomy	1
Slide-0060234_TI00795 4003		8037	0				NA	373	2	8410		M0	N0	Tis	Stage 0	Mastectomy	1
Slide-0043691_TI05685 4001	0.2532	5150	1		Positive	Positive	5887	737	1	5887	1	M0	NX	T1b	Stage I	Biopsy Only	1
Slide-0043692_TI05685 4002		5150	1		Positive	Positive	5887	737	1	5887	1	M0	NX	T1b	Stage I	Biopsy Only	1
Slide-0043693_TI05685 4003		5150	1		Positive	Positive	5887	737	1	5887	1	M0	NX	T1b	Stage I	Biopsy Only	1
Slide-0042883_TI05251 4001	0.2532	5120	0		Positive	Negative	NA	2895	2	8015	1	M0	N0	T1b	Stage IA	Mastectomy	1
Slide-0042884_TI05251 4002		5120	0		Positive	Negative	NA	2895	2	8015	1	M0	N0	T1b	Stage IA	Mastectomy	1
Slide-0042885_TI05251 4003		5120	0		Positive	Negative	NA	2895	2	8015	1	M0	N0	T1b	Stage IA	Mastectomy	1
Slide-0060121_TI04121 4001	0.2532	5181	0	Negative	Positive	Negative	NA	2199	2	7380	2	M0	NX	T2	Stage IIA	Lumpectomy	1
Slide-0060122_TI04121 4002		5181	0	Negative	Positive	Negative	NA	2199	2	7380	2	M0	NX	T2	Stage IIA	Lumpectomy	1
Slide-0060123_TI04121 4003		5181	0	Negative	Positive	Negative	NA	2199	2	7380	2	M0	NX	T2	Stage IIA	Lumpectomy	1
Slide-0043013_TI04319 4001		5500	0	Negative	Negative	Negative	NA	2209	2	7709	2	M0	N0	T1c	Stage IA	Mastectomy	1
Slide-0043014_TI04319 4002	0.2532	5500	0	Negative	Negative	Negative	NA	2209	2	7709	2	M0	N0	T1c	Stage IA	Mastectomy	1
Slide-0043015_TI04319 4003		5500	0	Negative	Negative	Negative	NA	2209	2	7709	2	M0	N0	T1c	Stage IA	Mastectomy	1
Slide-0059898_TI05785 4001		6080	0				NA	658	2	6738		M0	NX	Tis	Stage 0	Mastectomy	1
Slide-0059899_TI05785 4002		6080	0				NA	658	2	6738		M0	NX	Tis	Stage 0	Mastectomy	1
Slide-0059900_TI05785 4003		6080	0				NA	658	2	6738		M0	NX	Tis	Stage 0	Mastectomy	1
Slide-0059709_TI06491 4001		4447	0	Positive	Positive	Negative	NA	2593	2	7040	2	M0	N1a	T1c	Stage IIA	Lumpectomy	1
Slide-0059713_TI06491 4002	0.2532	4447	0	Positive	Positive	Negative	NA	2593	2	7040	2	M0	N1a	T1c	Stage IIA	Lumpectomy	1
Slide-0059714_TI06491 4003		4447	0	Positive	Positive	Negative	NA	2593	2	7040	2	M0	N1a	T1c	Stage IIA	Lumpectomy	1
Slide-0043363_TI05272 4001		5978	0	Negative	Positive	Positive	NA	755	2	6733	2	M0	N0	T1c	Stage IA	Lumpectomy	1
Slide-0043364_TI05272 4002	0.2532	5978	0	Negative	Positive	Positive	NA	755	2	6733	2	M0	N0	T1c	Stage IA	Lumpectomy	1
Slide-0043365_TI05272 4003		5978	0	Negative	Positive	Positive	NA	755	2	6733	2	M0	N0	T1c	Stage IA	Lumpectomy	1
Slide-0059236_TI00574 4001		3930	0	Negative	Negative	Negative	NA	3589	2	7519	2	MX	N0	T2	Stage IIA	Lumpectomy	1
Slide-0059237_TI00574 4002	0.2532	3930	0	Negative	Negative	Negative	NA	3589	2	7519	2	MX	N0	T2	Stage IIA	Lumpectomy	1
Slide-0059238_TI00574 4003		3930	0	Negative	Negative	Negative	NA	3589	2	7519	2	MX	N0	T2	Stage IIA	Lumpectomy	1
Slide-0042953_TI04706 4001	0.2532	6067	0		Positive	Negative	NA	895	2	6962	3	M0	N0	T2	Stage IIA	Lumpectomy	1
Slide-0042954_TI04706 4002		6067	0		Positive	Negative	NA	895	2	6962	3	M0	N0	T2	Stage IIA	Lumpectomy	1
Slide-0042955_TI04706 4003		6067	0		Positive	Negative	NA	895	2	6962	3	M0	N0	T2	Stage IIA	Lumpectomy	1
Slide-0042956_TI04706 4004		6067	0		Positive	Negative	NA	895	2	6962	3	M0	N0	T2	Stage IIA	Lumpectomy	1
Slide-0042957_TI04706 4005		6067	0		Positive	Negative	NA	895	2	6962	3	M0	N0	T2	Stage IIA	Lumpectomy	1
Slide-0042921_TI04695 4001	0.2532	2506	1	Negative	Positive	Positive	5029	2523	1	5029	1	M0	N0	T1c	Stage IA	Mastectomy	1
Slide-0042922_TI04695 4002		2506	1	Negative	Positive	Positive	5029	2523	1	5029	1	M0	N0	T1c	Stage IA	Mastectomy	1
Slide-0042923_TI04695 4003		2506	1	Negative	Positive	Positive	5029	2523	1	5029	1	M0	N0	T1c	Stage IA	Mastectomy	1
Slide-0060115_TI04119 4001		4794	0	Negative	Positive	Negative	NA	3116	2	7910	2	M0	N1a	T1c	Stage IIA	Lumpectomy	1
Slide-0060116_TI04119 4002	0.2532	4794	0	Negative	Positive	Negative	NA	3116	2	7910	2	M0	N1a	T1c	Stage IIA	Lumpectomy	1
Slide-0060117_TI04119 4003		4794	0	Negative	Positive	Negative	NA	3116	2	7910	2	M0	N1a	T1c	Stage IIA	Lumpectomy	1
Slide-0042602_TI05541 4001		6615	1		Positive	Positive	7052	437	1	7052		M0	NX	T1b	Stage I	Mastectomy	1
Slide-0042603_TI05541 4002		6615	1		Positive	Positive	7052	437	1	7052		M0	NX	T1b	Stage I	Mastectomy	1
Slide-0042604_TI05541 4003		6615	1		Positive	Positive	7052	437	1	7052		M0	NX	T1b	Stage I	Mastectomy	1
Slide-0059320_TI04767 4001		3108	1	Negative	Positive	Negative	6236	3128	1	6236	1	M0	N1a	T1c	Stage IIA	Lumpectomy	1
Slide-0059321_TI04767 4002		3108	1	Negative	Positive	Negative	6236	3128	1	6236	1	M0	N1a	T1c	Stage IIA	Lumpectomy	1
Slide-0059322_TI04767 4003		3108	1	Negative	Positive	Negative	6236	3128	1	6236	1	M0	N1a	T1c	Stage IIA	Lumpectomy	1
Slide-0059805_TI06073 4001	0.2532	3511	0	Negative	Positive	Negative	NA	4550	2	8061	3	MX	N0	T2	Stage IIA	Lumpectomy	1
Slide-0042721_TI05496 4001		4361					NA	1906	3	6267	1	M0	N0	T1b	Stage IA	Lumpectomy	1
Slide-0042722_TI05496 4002	0.2532	4361					NA	1906	3	6267	1	M0	N0	T1b	Stage IA	Lumpectomy	1
Slide-0059246_TI04427 4001		500	1	Positive	Positive	Equivocal	3286	2786	1	3286	2	M0	N0	T2	Stage IIA	Mastectomy	1
Slide-0059247_TI04427 4002	0.2532	500	1	Positive	Positive	Equivocal	3286	2786	1	3286	2	M0	N0	T2	Stage IIA	Mastectomy	1
Slide-0059248_TI04427 4003	0.2532	500	1	Positive	Positive	Equivocal	3286	2786	1	3286	2	M0	N0	T2	Stage IIA	Mastectomy	1
Slide-0043542_TI03270 4001	0.2532	3689	1	Negative	Positive	Positive	5034	1345	1	5034	1	M0	N0	T1b	Stage IA	Lumpectomy	1
Slide-0043337_TI05258 4001		6345	0	Negative	Positive	Positive	NA	1024	2	7369		M0	N1b	T2	Stage IIB	Lumpectomy	1
Slide-0043338_TI05258 4002		6345	0	Negative	Positive	Positive	NA	1024	2	7369		M0	N1b	T2	Stage IIB	Lumpectomy	1
Slide-0043339_TI05258 4003		6345	0	Negative	Positive	Positive	NA	1024	2	7369		M0	N1b	T2	Stage IIB	Lumpectomy	1
Slide-0043340_TI05258 4004		6345	0	Negative	Positive	Positive	NA	1024	2	7369		M0	N1b	T2	Stage IIB	Lumpectomy	1
Slide-0043603_TI06021 4001	0.2532	1354	1				2983	1629	1	2983	3	M0	N0	T2	Stage IIA	Mastectomy	1
Slide-0043604_TI06021 4002		1354	1				2983	1629	1	2983	3	M0	N0	T2	Stage IIA	Mastectomy	1
Slide-0059347_TI04777 4001		7344	0				NA	459	2	7803		M0	N0	Tis	Stage 0	Lumpectomy	1
Slide-0043787_TI06039 4001		1674	1	Equivocal	Positive	Positive	2772	1098	1	2772		M0	N1b	T3	Stage IIIA	Mastectomy	1
Slide-0043788_TI06039 4002		1674	1	Equivocal	Positive	Positive	2772	1098	1	2772		M0	N1b	T3	Stage IIIA	Mastectomy	1
Slide-0043789_TI06039 4003		1674	1	Equivocal	Positive	Positive	2772	1098	1	2772		M0	N1b	T3	Stage IIIA	Mastectomy	1
Slide-0043790_TI06039 4004		1674	1	Equivocal	Positive	Positive	2772	1098	1	2772		M0	N1b	T3	Stage IIIA	Mastectomy	1
Slide-0000535_TI06822 4003		4668	0		Positive	Positive	NA	3026	2	7694		MX	NX	Tis	Stage 0	Mastectomy	1
Slide-0000536_TI06822 4004		4668	0		Positive	Positive	NA	3026	2	7694		MX	NX	Tis	Stage 0	Mastectomy	1
Slide-0000537_TI06822 4005		4668	0		Positive	Positive	NA	3026	2	7694		MX	NX	Tis	Stage 0	Mastectomy	1
Slide-0000483_TI06756 4003		4024	0		Positive	Positive	NA	4064	2	8088	1	M0	NX	Tis	Stage 0	Biopsy Only	1
Slide-0000484_TI06756 4004		4024	0		Positive	Positive	NA	4064	2	8088	1	M0	NX	Tis	Stage 0	Biopsy Only	1
Slide-0043527_TI03262 4001	0.2532	5946	0	Positive	Negative	Negative	NA	1087	2	7033	3	MX	N1b	T2	Stage IIB	Mastectomy	1
Slide-0043528_TI03262 4002		5946	0	Positive	Negative	Negative	NA	1087	2	7033	3	MX	N1b	T2	Stage IIB	Mastectomy	1
Slide-0043529_TI03262 4003		5946	0	Positive	Negative	Negative	NA	1087	2	7033	3	MX	N1b	T2	Stage IIB	Mastectomy	1
Slide-0043530_TI03262 4004		5946	0	Positive	Negative	Negative	NA	1087	2	7033	3	MX	N1b	T2	Stage IIB	Mastectomy	1
Slide-0042934_TI04700 4001	0.2532	4196	1	Negative	Positive	Positive	7368	3172	1	7368	3	M0	N0	T1c	Stage IA	Mastectomy	1
Slide-0042935_TI04700 4002		4196	1	Negative	Positive	Positive	7368	3172	1	7368	3	M0	N0	T1c	Stage IA	Mastectomy	1
Slide-0042936_TI04700 4003		4196	1	Negative	Positive	Positive	7368	3172	1	7368	3	M0	N0	T1c	Stage IA	Mastectomy	1
Slide-0043559_TI03282 4001		5680	0	Negative	Positive	Positive	NA	1337	2	7017	2	M0	N1a	T1c	Stage IIA	Mastectomy	1
Slide-0043560_TI03282 4002		5680	0	Negative	Positive	Positive	NA	1337	2	7017	2	M0	N1a	T1c	Stage IIA	Mastectomy	1
Slide-0043561_TI03282 4003		5680	0	Negative	Positive	Positive	NA	1337	2	7017	2	M0	N1a	T1c	Stage IIA	Mastectomy	1
Slide-0059969_TI05599 4001		2801		Negative	Positive	Equivocal	NA	4048	4	6849	2	M0	N0	T3	Stage IIB	Mastectomy	1
Slide-0059970_TI05599 4002		2801		Negative	Positive	Equivocal	NA	4048	4	6849	2	M0	N0	T3	Stage IIB	Mastectomy	1
Slide-0059971_TI05599 4003		2801		Negative	Positive	Equivocal	NA	4048	4	6849	2	M0	N0	T3	Stage IIB	Mastectomy	1
Slide-0060023_TI04135 4001		4935	0	Negative	Negative	Negative	NA	2153	2	7088	3	M0	N0	T1c	Stage IA	Lumpectomy	1
Slide-0060024_TI04135 4002	0.2532	4935	0	Negative	Negative	Negative	NA	2153	2	7088	3	M0	N0	T1c	Stage IA	Lumpectomy	1
Slide-0060025_TI04135 4003		4935	0	Negative	Negative	Negative	NA	2153	2	7088	3	M0	N0	T1c	Stage IA	Lumpectomy	1
Slide-0042867_TI05236 4001	0.2532	1576	1				2650	1074	1	2650	3	M0	NX	Tis	Stage 0	Lumpectomy	1
Slide-0042879_TI05249 4001		7236	1		Negative	Negative	8226	990	1	8226	2	M0	N0	T1c	Stage IA	Lumpectomy	1
Slide-0042880_TI05249 4002		7236	1		Negative	Negative	8226	990	1	8226	2	M0	N0	T1c	Stage IA	Lumpectomy	1
Slide-0059249_TI04428 4001		3760	0		Positive	Equivocal	NA	3297	2	7057		M0	N0	Tis	Stage 0	Lumpectomy	1
Slide-0059250_TI04428 4002		3760	0		Positive	Equivocal	NA	3297	2	7057		M0	N0	Tis	Stage 0	Lumpectomy	1
Slide-0059251_TI04428 4003		3760	0		Positive	Equivocal	NA	3297	2	7057		M0	N0	Tis	Stage 0	Lumpectomy	1
Slide-0043460_TI06434 4001		6680	0		Positive	Positive	NA	473	2	7153		M0	N0	T2	Stage IIA	Lumpectomy	1
Slide-0043461_TI06434 4002		6680	0		Positive	Positive	NA	473	2	7153		M0	N0	T2	Stage IIA	Lumpectomy	1
Slide-0042654_TI01300 4001		5437	0	Negative	Positive	Positive	NA	2482	2	7919	2	M0	N0	T2	Stage IIA	Lumpectomy	1
Slide-0042655_TI01300 4002		5437	0	Negative	Positive	Positive	NA	2482	2	7919	2	M0	N0	T2	Stage IIA	Lumpectomy	1
Slide-0042656_TI01300 4003		5437	0	Negative	Positive	Positive	NA	2482	2	7919	2	M0	N0	T2	Stage IIA	Lumpectomy	1
Slide-0042657_TI01300 4004		5437	0	Negative	Positive	Positive	NA	2482	2	7919	2	M0	N0	T2	Stage IIA	Lumpectomy	1
Slide-0042658_TI01300 4005	0.2532	5437	0	Negative	Positive	Positive	NA	2482	2	7919	2	M0	N0	T2	Stage IIA	Lumpectomy	1
Slide-0042659_TI01300 4006		5437	0	Negative	Positive	Positive	NA	2482	2	7919	2	M0	N0	T2	Stage IIA	Lumpectomy	1
Slide-0043553_TI03280 4001		6334	1	Negative	Positive	Positive	6952	618	1	6952		MX	N0	T1c	Stage I	Mastectomy	1
Slide-0043554_TI03280 4002		6334	1	Negative	Positive	Positive	6952	618	1	6952		MX	N0	T1c	Stage I	Mastectomy	1
Slide-0043555_TI03280 4003		6334	1	Negative	Positive	Positive	6952	618	1	6952		MX	N0	T1c	Stage I	Mastectomy	1
Slide-0059370_TI04787 4001	0.2532	5892	0	Negative	Positive	Equivocal	NA	1699	2	7591	2	M0	N1a	T1c	Stage IIA	Lumpectomy	1
Slide-0059371_TI04787 4002		5892	0	Negative	Positive	Equivocal	NA	1699	2	7591	2	M0	N1a	T1c	Stage IIA	Lumpectomy	1
Slide-0059372_TI04787 4003		5892	0	Negative	Positive	Equivocal	NA	1699	2	7591	2	M0	N1a	T1c	Stage IIA	Lumpectomy	1
Slide-0059863_TI06511 4001		3768	0		Negative	Negative	NA	3723	2	7491	2	M0	N0	Tis	Stage 0	Mastectomy	1
Slide-0059864_TI06511 4002		3768	0		Negative	Negative	NA	3723	2	7491	2	M0	N0	Tis	Stage 0	Mastectomy	1
Slide-0059865_TI06511 4003	0.2532	3768	0		Negative	Negative	NA	3723	2	7491	2	M0	N0	Tis	Stage 0	Mastectomy	1
Slide-0043991_TI04090 4001		5744	1	Negative	Positive	Positive	7075	1331	1	7075	2	M0	N0	T1c	Stage IA	Lumpectomy	1
Slide-0043992_TI04090 4002		5744	1	Negative	Positive	Positive	7075	1331	1	7075	2	M0	N0	T1c	Stage IA	Lumpectomy	1
Slide-0043993_TI04090 4003	0.2532	5744	1	Negative	Positive	Positive	7075	1331	1	7075	2	M0	N0	T1c	Stage IA	Lumpectomy	1
Slide-0059923_TI05569 4001	0.2532	4265	0	Negative	Positive	Negative	NA	2448	2	6713	1	M0	N0	T1b	Stage IA	Biopsy Only	1
Slide-0059924_TI05569 4002		4265	0	Negative	Positive	Negative	NA	2448	2	6713	1	M0	N0	T1b	Stage IA	Biopsy Only	1
Slide-0059925_TI05569 4003		4265	0	Negative	Positive	Negative	NA	2448	2	6713	1	M0	N0	T1b	Stage IA	Biopsy Only	1
Slide-0059605_TI04376 4001		2356		Negative	Positive	Equivocal	NA	3403	3	5759	2	M0	N1b	T1c	Stage IIA	Lumpectomy	1
Slide-0059606_TI04376 4002		2356		Negative	Positive	Equivocal	NA	3403	3	5759	2	M0	N1b	T1c	Stage IIA	Lumpectomy	1
Slide-0059607_TI04376 4003	0.2532	2356		Negative	Positive	Equivocal	NA	3403	3	5759	2	M0	N1b	T1c	Stage IIA	Lumpectomy	1
Slide-0059608_TI04376 4004		2356		Negative	Positive	Equivocal	NA	3403	3	5759	2	M0	N1b	T1c	Stage IIA	Lumpectomy	1
Slide-0042701_TI05487 4001	0.2532	4162		Negative	Positive	Positive	NA	1279	3	5441	2	M0	N1a	T1c	Stage IIA	Mastectomy	1
Slide-0042702_TI05487 4002		4162		Negative	Positive	Positive	NA	1279	3	5441	2	M0	N1a	T1c	Stage IIA	Mastectomy	1
Slide-0043465_TI06436 4002		6709	0				NA	1404	2	8113	1	M0	N0	Tis	Stage 0	Lumpectomy	1
Slide-0043466_TI06436 4003	0.2532	6709	0				NA	1404	2	8113	1	M0	N0	Tis	Stage 0	Lumpectomy	1
Slide-0042719_TI05495 4001		408	1	Negative	Positive	Positive	2904	2496	1	2904	2	M0	NX	T1c	Stage I	Lumpectomy	1
Slide-0042720_TI05495 4002	0.2532	408	1	Negative	Positive	Positive	2904	2496	1	2904	2	M0	NX	T1c	Stage I	Lumpectomy	1
Slide-0043350_TI05262 4001		758	1	Negative	Positive	Positive	3162	2404	1	3162		M1	NX	T1c	Stage IV	Mastectomy	1
Slide-0043351_TI05262 4002		758	1	Negative	Positive	Positive	3162	2404	1	3162		M1	NX	T1c	Stage IV	Mastectomy	1
Slide-0043352_TI05262 4003		758	1	Negative	Positive	Positive	3162	2404	1	3162		M1	NX	T1c	Stage IV	Mastectomy	1
Slide-0043380_TI05283 4001		2607	1				5313	2706	1	5313		M0	N0	Tis	Stage 0	Lumpectomy	1
Slide-0043381_TI05283 4002		2607	1				5313	2706	1	5313		M0	N0	Tis	Stage 0	Lumpectomy	1
Slide-0043382_TI05283 4003		2607	1				5313	2706	1	5313		M0	N0	Tis	Stage 0	Lumpectomy	1
Slide-0060043_TI04143 4001	0.2532	536		Negative	Negative	Negative	NA	4712	3	5248	2	M0	N0	T1c	Stage IA	Lumpectomy	1
Slide-0060044_TI04143 4002		536		Negative	Negative	Negative	NA	4712	3	5248	2	M0	N0	T1c	Stage IA	Lumpectomy	1
Slide-0044059_TI00693 4001		5838	1		Positive	Positive	7297	1459	1	7297	2	M0	N1b	T1c	Stage IIA	Mastectomy	1
Slide-0044060_TI00693 4002		5838	1		Positive	Positive	7297	1459	1	7297	2	M0	N1b	T1c	Stage IIA	Mastectomy	1
Slide-0044061_TI00693 4003	0.2532	5838	1		Positive	Positive	7297	1459	1	7297	2	M0	N1b	T1c	Stage IIA	Mastectomy	1
Slide-0044062_TI00693 4004		5838	1		Positive	Positive	7297	1459	1	7297	2	M0	N1b	T1c	Stage IIA	Mastectomy	1
Slide-0043188_TI05191 4001	0.2532	5852	1		Positive	Positive	7109	1257	1	7109	1	M0	N0	T1b	Stage IA	Lumpectomy	1
Slide-0043189_TI05191 4002		5852	1		Positive	Positive	7109	1257	1	7109	1	M0	N0	T1b	Stage IA	Lumpectomy	1
Slide-0000533_TI06821 4003		3888	1		Positive		6534	2646	1	6534		MX	NX	Tis	Stage 0	Biopsy Only	1
Slide-0000534_TI06821 4004		3888	1		Positive		6534	2646	1	6534		MX	NX	Tis	Stage 0	Biopsy Only	1
Slide-0043010_TI04316 4001		7022	0		Negative	Negative	NA	885	2	7907	3	M0	N0	T1c	Stage IA	Lumpectomy	1
Slide-0043011_TI04316 4002		7022	0		Negative	Negative	NA	885	2	7907	3	M0	N0	T1c	Stage IA	Lumpectomy	1
Slide-0043012_TI04316 4003	0.2532	7022	0		Negative	Negative	NA	885	2	7907	3	M0	N0	T1c	Stage IA	Lumpectomy	1
Slide-0059927_TI05571 4001		2296	1	Positive	Positive	Negative	5546	3250	1	5546	1	M0	N0	T1c	Stage IA	Lumpectomy	1
Slide-0059928_TI05571 4002	0.2532	2296	1	Positive	Positive	Negative	5546	3250	1	5546	1	M0	N0	T1c	Stage IA	Lumpectomy	1
Slide-0059929_TI05571 4003		2296	1	Positive	Positive	Negative	5546	3250	1	5546	1	M0	N0	T1c	Stage IA	Lumpectomy	1
Slide-0059292_TI04759 4001		2846	1	Negative	Positive	Equivocal	4560	1714	1	4560	1	M0	N0	T2	Stage IIA	Mastectomy	1
Slide-0059293_TI04759 4002		2846	1	Negative	Positive	Equivocal	4560	1714	1	4560	1	M0	N0	T2	Stage IIA	Mastectomy	1
Slide-0059294_TI04759 4003		2846	1	Negative	Positive	Equivocal	4560	1714	1	4560	1	M0	N0	T2	Stage IIA	Mastectomy	1
Slide-0059295_TI04759 4004		2846	1	Negative	Positive	Equivocal	4560	1714	1	4560	1	M0	N0	T2	Stage IIA	Mastectomy	1
Slide-0043988_TI04085 4001		6598	0		Positive	Positive	NA	2295	2	8893	2	M0	NX	T1c	Stage I	Lumpectomy	1
Slide-0043989_TI04085 4002		6598	0		Positive	Positive	NA	2295	2	8893	2	M0	NX	T1c	Stage I	Lumpectomy	1
Slide-0043990_TI04085 4003		6598	0		Positive	Positive	NA	2295	2	8893	2	M0	NX	T1c	Stage I	Lumpectomy	1
Slide-0059875_TI06522 4001	0.2532	8497	0				NA	524	2	9021	3	MX	NX	Tis	Stage 0	Mastectomy	1
Slide-0060071_TI04098 4001		2527	1	Negative	Negative	Negative	5157	2630	1	5157	3	M0	N0	T1b	Stage IA	Lumpectomy	1
Slide-0060072_TI04098 4002	0.2532	2527	1	Negative	Negative	Negative	5157	2630	1	5157	3	M0	N0	T1b	Stage IA	Lumpectomy	1
Slide-0043172_TI05185 4001	0.2532	5661	0	Negative	Positive	Positive	NA	3024	2	8685	2	M0	N0	T1c	Stage IA	Mastectomy	1
Slide-0043173_TI05185 4002		5661	0	Negative	Positive	Positive	NA	3024	2	8685	2	M0	N0	T1c	Stage IA	Mastectomy	1
Slide-0043174_TI05185 4003		5661	0	Negative	Positive	Positive	NA	3024	2	8685	2	M0	N0	T1c	Stage IA	Mastectomy	1
Slide-0043804_TI06046 4001		6995	0	Negative	Positive	Negative	NA	462	2	7457	2	M0	N0	T1c	Stage IA	Mastectomy	1
Slide-0043805_TI06046 4002	0.2532	6995	0	Negative	Positive	Negative	NA	462	2	7457	2	M0	N0	T1c	Stage IA	Mastectomy	1
Slide-0043806_TI06046 4003		6995	0	Negative	Positive	Negative	NA	462	2	7457	2	M0	N0	T1c	Stage IA	Mastectomy	1
Slide-0043807_TI06046 4004		6995	0	Negative	Positive	Negative	NA	462	2	7457	2	M0	N0	T1c	Stage IA	Mastectomy	1
Slide-0043547_TI03276 4001		6874	0	Negative	Positive	Positive	NA	494	2	7368	2	M0	N1a	T2	Stage IIB	Mastectomy	1
Slide-0043548_TI03276 4002	0.2532	6874	0	Negative	Positive	Positive	NA	494	2	7368	2	M0	N1a	T2	Stage IIB	Mastectomy	1
Slide-0043284_TI04079 4001		7899	0		Negative	Negative	NA	265	2	8164		M0	N1b	T1c	Stage IIA	Mastectomy	1
Slide-0043285_TI04079 4002		7899	0		Negative	Negative	NA	265	2	8164		M0	N1b	T1c	Stage IIA	Mastectomy	1
Slide-0043286_TI04079 4003		7899	0		Negative	Negative	NA	265	2	8164		M0	N1b	T1c	Stage IIA	Mastectomy	1
Slide-0043505_TI06452 4001		6349	0	Equivocal	Positive	Positive	NA	1360	2	7709	2	M0	N0	T2	Stage IIA	Mastectomy	1
Slide-0043506_TI06452 4002		6349	0	Equivocal	Positive	Positive	NA	1360	2	7709	2	M0	N0	T2	Stage IIA	Mastectomy	1
Slide-0043507_TI06452 4003		6349	0	Equivocal	Positive	Positive	NA	1360	2	7709	2	M0	N0	T2	Stage IIA	Mastectomy	1
Slide-0043508_TI06452 4004		6349	0	Equivocal	Positive	Positive	NA	1360	2	7709	2	M0	N0	T2	Stage IIA	Mastectomy	1
Slide-0060223_TI04800 4001		7482	0	Positive	Equivocal	Negative	NA	174	2	7656	3	M0	N1b	TX	Stage IIIB	Mastectomy	1
Slide-0060224_TI04800 4002	0.2532	7482	0	Positive	Equivocal	Negative	NA	174	2	7656	3	M0	N1b	TX	Stage IIIB	Mastectomy	1
Slide-0060225_TI04800 4003		7482	0	Positive	Equivocal	Negative	NA	174	2	7656	3	M0	N1b	TX	Stage IIIB	Mastectomy	1
Slide-0043180_TI05188 4001		6926	0	Negative	Positive	Positive	NA	1359	2	8285	1	M0	N0	T1b	Stage IA	Lumpectomy	1
Slide-0043181_TI05188 4002		6926	0	Negative	Positive	Positive	NA	1359	2	8285	1	M0	N0	T1b	Stage IA	Lumpectomy	1
Slide-0043182_TI05188 4003	0.2532	6926	0	Negative	Positive	Positive	NA	1359	2	8285	1	M0	N0	T1b	Stage IA	Lumpectomy	1
Slide-0043344_TI05260 4001		1849	1	Negative	Negative	Negative	3947	2098	1	3947	2	M0	N0	T1c	Stage IA	Lumpectomy	1
Slide-0043345_TI05260 4002		1849	1	Negative	Negative	Negative	3947	2098	1	3947	2	M0	N0	T1c	Stage IA	Lumpectomy	1
Slide-0043346_TI05260 4003		1849	1	Negative	Negative	Negative	3947	2098	1	3947	2	M0	N0	T1c	Stage IA	Lumpectomy	1
Slide-0043131_TI04689 4001	0.2532	2695	1	Negative	Positive	Positive	5818	3123	1	5818	2	M0	N0	T4	Stage IIIB	Lumpectomy	1
Slide-0043132_TI04689 4002		2695	1	Negative	Positive	Positive	5818	3123	1	5818	2	M0	N0	T4	Stage IIIB	Lumpectomy	1
Slide-0043133_TI04689 4003		2695	1	Negative	Positive	Positive	5818	3123	1	5818	2	M0	N0	T4	Stage IIIB	Lumpectomy	1
Slide-0043134_TI04689 4004		2695	1	Negative	Positive	Positive	5818	3123	1	5818	2	M0	N0	T4	Stage IIIB	Lumpectomy	1
Slide-0042895_TI04689 4005		2695	1	Negative	Positive	Positive	5818	3123	1	5818	2	M0	N0	T4	Stage IIIB	Lumpectomy	1
Slide-0043773_TI05742 4001	0.2532	6537	0	Negative	Positive	Positive	NA	606	2	7143	1	M0	N0	T1b	Stage IA	Mastectomy	1
Slide-0043844_TI05742 4002		6537	0	Negative	Positive	Positive	NA	606	2	7143	1	M0	N0	T1b	Stage IA	Mastectomy	1
Slide-0043845_TI05742 4003		6537	0	Negative	Positive	Positive	NA	606	2	7143	1	M0	N0	T1b	Stage IA	Mastectomy	1
Slide-0042749_TI05507 4001	0.2532	6703	1		Positive	Positive	7987	1284	1	7987	2	M0	N1b	T1c	Stage IIA	Lumpectomy	1
Slide-0042750_TI05507 4002		6703	1		Positive	Positive	7987	1284	1	7987	2	M0	N1b	T1c	Stage IIA	Lumpectomy	1
Slide-0042751_TI05507 4003		6703	1		Positive	Positive	7987	1284	1	7987	2	M0	N1b	T1c	Stage IIA	Lumpectomy	1
Slide-0042752_TI05507 4004		6703	1		Positive	Positive	7987	1284	1	7987	2	M0	N1b	T1c	Stage IIA	Lumpectomy	1
Slide-0818238_TI07043 4003	0.2532	5450	0				NA	2616	2	8066	1	M0	N0	Tis	Stage 0	Lumpectomy	1
Slide-0818239_TI07043 4004		5450	0				NA	2616	2	8066	1	M0	N0	Tis	Stage 0	Lumpectomy	1
Slide-0818240_TI07043 4005		5450	0				NA	2616	2	8066	1	M0	N0	Tis	Stage 0	Lumpectomy	1
Slide-0818246_TI07051 4003		5675	0				NA	1658	2	7333	2	M0	N0	Tis	Stage 0	Lumpectomy	1
Slide-0818247_TI07051 4004	0.2532	5675	0				NA	1658	2	7333	2	M0	N0	Tis	Stage 0	Lumpectomy	1
Slide-0818248_TI07051 4005		5675	0				NA	1658	2	7333	2	M0	N0	Tis	Stage 0	Lumpectomy	1
Slide-0042861_TI05232 4001		3128	1		Positive	Positive	5007	1879	1	5007	2	M0	N1b	T2	Stage IIB	Lumpectomy	1
Slide-0042862_TI05232 4002	0.2532	3128	1		Positive	Positive	5007	1879	1	5007	2	M0	N1b	T2	Stage IIB	Lumpectomy	1
Slide-0042863_TI05232 4003		3128	1		Positive	Positive	5007	1879	1	5007	2	M0	N1b	T2	Stage IIB	Lumpectomy	1
Slide-0059945_TI05583 4001	0.2532	3810	1	Negative	Negative	Negative	6953	3143	1	6953	3	M0	N0	T1c	Stage IA	Lumpectomy	1
Slide-0059946_TI05583 4002		3810	1	Negative	Negative	Negative	6953	3143	1	6953	3	M0	N0	T1c	Stage IA	Lumpectomy	1
Slide-0059104_TI06068 4001	0.2532	1592		Positive	Negative	Negative	NA	4305	3	5897	3	M0	N1a	T2	Stage IIB	Mastectomy	1
Slide-0059114_TI05546 4001		4386		Negative	Negative	Negative	NA	435	3	4821	3	M0	N0	T1c	Stage IA	Lumpectomy	1
Slide-0059115_TI05546 4002	0.2532	4386		Negative	Negative	Negative	NA	435	3	4821	3	M0	N0	T1c	Stage IA	Lumpectomy	1
Slide-0059116_TI05546 4003		4386		Negative	Negative	Negative	NA	435	3	4821	3	M0	N0	T1c	Stage IA	Lumpectomy	1
Slide-0059976_TI03325 4001		2105	1	Positive	Positive	Equivocal	3620	1515	1	3620	1	M0	N3	T3	Stage IIIC	Mastectomy	1
Slide-0059977_TI03325 4002		2105	1	Positive	Positive	Equivocal	3620	1515	1	3620	1	M0	N3	T3	Stage IIIC	Mastectomy	1
Slide-0059978_TI03325 4003		2105	1	Positive	Positive	Equivocal	3620	1515	1	3620	1	M0	N3	T3	Stage IIIC	Mastectomy	1
Slide-0059228_TI00571 4002	0.2532	1963	1	Negative	Positive	Negative	6936	4973	1	6936	3	MX	N1b	T1c	Stage IIA	Lumpectomy	1
Slide-0059229_TI00571 4003		1963	1	Negative	Positive	Negative	6936	4973	1	6936	3	MX	N1b	T1c	Stage IIA	Lumpectomy	1
Slide-0059230_TI00571 4004		1963	1	Negative	Positive	Negative	6936	4973	1	6936	3	MX	N1b	T1c	Stage IIA	Lumpectomy	1
Slide-0059376_TI04789 4001		5235	0		Positive	Negative	NA	1840	2	7075	1	M0	N0	T1c	Stage IA	Biopsy Only	1
Slide-0060179_TI04789 4002		5235	0		Positive	Negative	NA	1840	2	7075	1	M0	N0	T1c	Stage IA	Biopsy Only	1
Slide-0060180_TI04789 4003		5235	0		Positive	Negative	NA	1840	2	7075	1	M0	N0	T1c	Stage IA	Biopsy Only	1
Slide-0060181_TI04789 4004		5235	0		Positive	Negative	NA	1840	2	7075	1	M0	N0	T1c	Stage IA	Biopsy Only	1
Slide-0059571_TI04363 4001		3853					NA	2384	3	6237	3	M0	NX	Tis	Stage 0	Mastectomy	1
Slide-0059572_TI04363 4002		3853					NA	2384	3	6237	3	M0	NX	Tis	Stage 0	Mastectomy	1
Slide-0059570_TI04363 4003	0.2532	3853					NA	2384	3	6237	3	M0	NX	Tis	Stage 0	Mastectomy	1
Slide-0044011_TI05337 4001		5896	0	Equivocal	Positive	Positive	NA	1331	2	7227	2	M0	N1a	T2	Stage IIB	Lumpectomy	1
Slide-0044013_TI05337 4002		5896	0	Equivocal	Positive	Positive	NA	1331	2	7227	2	M0	N1a	T2	Stage IIB	Lumpectomy	1
Slide-0044012_TI05337 4003		5896	0	Equivocal	Positive	Positive	NA	1331	2	7227	2	M0	N1a	T2	Stage IIB	Lumpectomy	1
Slide-0044014_TI05337 4004		5896	0	Equivocal	Positive	Positive	NA	1331	2	7227	2	M0	N1a	T2	Stage IIB	Lumpectomy	1
Slide-0042980_TI04713 4001	0.2532	6249	0		Positive	Negative	NA	1463	2	7712	1	M0	N0	T1b	Stage IA	Lumpectomy	1
Slide-0042981_TI04713 4002		6249	0		Positive	Negative	NA	1463	2	7712	1	M0	N0	T1b	Stage IA	Lumpectomy	1
Slide-0042982_TI04713 4003		6249	0		Positive	Negative	NA	1463	2	7712	1	M0	N0	T1b	Stage IA	Lumpectomy	1
Slide-0060078_TI04102 4001		3879		Negative	Positive	Negative	NA	1047	3	4926	1	M0	N0	T2	Stage IIA	Lumpectomy	1
Slide-0060079_TI04102 4003	0.2532	3879		Negative	Positive	Negative	NA	1047	3	4926	1	M0	N0	T2	Stage IIA	Lumpectomy	1
Slide-0060036_TI04140 4001	0.2532	1773	1	Negative	Positive	Equivocal	5253	3480	1	5253	1	M0	N0	T1c	Stage IA	Mastectomy	1
Slide-0042584_TI05535 4001		5098	1	Negative	Positive	Positive	6758	1660	1	6758		M0	N0	T2	Stage IIA	Lumpectomy	1
Slide-0042585_TI05535 4002		5098	1	Negative	Positive	Positive	6758	1660	1	6758		M0	N0	T2	Stage IIA	Lumpectomy	1
Slide-0042586_TI05535 4003		5098	1	Negative	Positive	Positive	6758	1660	1	6758		M0	N0	T2	Stage IIA	Lumpectomy	1
Slide-0043758_TI05737 4001		5702	0	Negative	Positive	Positive	NA	1951	2	7653		M0	N0	T1b	Stage IA	Mastectomy	1
Slide-0043759_TI05737 4002		5702	0	Negative	Positive	Positive	NA	1951	2	7653		M0	N0	T1b	Stage IA	Mastectomy	1
Slide-0043760_TI05737 4003		5702	0	Negative	Positive	Positive	NA	1951	2	7653		M0	N0	T1b	Stage IA	Mastectomy	1
Slide-0043972_TI06394 4001	0.2532	6294	0	Negative	Positive	Negative	NA	1454	2	7748	2	M0	N0	T1c	Stage IA	Mastectomy	1
Slide-0042967_TI04709 4001		5579	0		Positive	Positive	NA	1652	2	7231		M0	NX	Tis	Stage 0	Lumpectomy	1
Slide-0042968_TI04709 4002		5579	0		Positive	Positive	NA	1652	2	7231		M0	NX	Tis	Stage 0	Lumpectomy	1
Slide-0043488_TI06446 4001	0.2532	6280	0				NA	794	2	7074	1	M0	N0	Tis	Stage 0	Lumpectomy	1
Slide-0042871_TI05238 4001		4670	1	Equivocal	Positive	Positive	6228	1558	1	6228	3	M0	N0	T1c	Stage IA	Lumpectomy	1
Slide-0042872_TI05238 4002	0.2532	4670	1	Equivocal	Positive	Positive	6228	1558	1	6228	3	M0	N0	T1c	Stage IA	Lumpectomy	1
Slide-0042873_TI05238 4003		4670	1	Equivocal	Positive	Positive	6228	1558	1	6228	3	M0	N0	T1c	Stage IA	Lumpectomy	1
Slide-0060017_TI04133 4001		1575		Equivocal	Positive	Negative	NA	4364	3	5939		M0	N0	T1c	Stage IA	Lumpectomy	1
Slide-0060018_TI04133 4002		1575		Equivocal	Positive	Negative	NA	4364	3	5939		M0	N0	T1c	Stage IA	Lumpectomy	1
Slide-0060019_TI04133 4003		1575		Equivocal	Positive	Negative	NA	4364	3	5939		M0	N0	T1c	Stage IA	Lumpectomy	1
Slide-0000400_TI06698 4003		5016	0		Positive	Positive	NA	1801	2	6817		MX	NX	Tis	Stage 0	Lumpectomy	1
Slide-0000401_TI06698 4004		5016	0		Positive	Positive	NA	1801	2	6817		MX	NX	Tis	Stage 0	Lumpectomy	1
Slide-0000402_TI06698 4005		5016	0		Positive	Positive	NA	1801	2	6817		MX	NX	Tis	Stage 0	Lumpectomy	1
Slide-0043148_TI05148 4001	0.2532	6684	1		Positive	Positive	8199	1515	1	8199	1	M0	N0	T1c	Stage IA	Lumpectomy	1
Slide-0043499_TI06450 4001		7301	1		Positive	Positive	7624	323	1	7624	1	M0	N0	T1b	Stage IA	Mastectomy	1
Slide-0043500_TI06450 4002		7301	1		Positive	Positive	7624	323	1	7624	1	M0	N0	T1b	Stage IA	Mastectomy	1
Slide-0043501_TI06450 4003	0.2532	7301	1		Positive	Positive	7624	323	1	7624	1	M0	N0	T1b	Stage IA	Mastectomy	1
Slide-0043811_TI06048 4001	0.2532	3266	1		Positive	Positive	4004	738	1	4004	2	M0	N0	T1c	Stage IA	Mastectomy	1
Slide-0043812_TI06048 4002		3266	1		Positive	Positive	4004	738	1	4004	2	M0	N0	T1c	Stage IA	Mastectomy	1
Slide-0043813_TI06048 4003		3266	1		Positive	Positive	4004	738	1	4004	2	M0	N0	T1c	Stage IA	Mastectomy	1
Slide-0043667_TI03292 4001		6570	0	Positive	Negative	Negative	NA	366	2	6936	2	MX	N1b	T2	Stage IIB	Mastectomy	1
Slide-0043668_TI03292 4002	0.2532	6570	0	Positive	Negative	Negative	NA	366	2	6936	2	MX	N1b	T2	Stage IIB	Mastectomy	1
Slide-0043669_TI03292 4003		6570	0	Positive	Negative	Negative	NA	366	2	6936	2	MX	N1b	T2	Stage IIB	Mastectomy	1
Slide-0042874_TI05239 4001		1375	1		Positive	Positive	2074	699	1	2074		M0	N1b	T3	Stage IIIA	Mastectomy	1
Slide-0042875_TI05239 4002		1375	1		Positive	Positive	2074	699	1	2074		M0	N1b	T3	Stage IIIA	Mastectomy	1
Slide-0042876_TI05239 4003		1375	1		Positive	Positive	2074	699	1	2074		M0	N1b	T3	Stage IIIA	Mastectomy	1
Slide-0042877_TI05239 4004		1375	1		Positive	Positive	2074	699	1	2074		M0	N1b	T3	Stage IIIA	Mastectomy	1
Slide-0043662_TI03290 4001	0.2532	468	1	Equivocal	Positive	Positive	1392	924	1	1392	2	M0	N1b	T2	Stage IIB	Mastectomy	1
Slide-0043663_TI03290 4002		468	1	Equivocal	Positive	Positive	1392	924	1	1392	2	M0	N1b	T2	Stage IIB	Mastectomy	1
Slide-0043664_TI03290 4003	0.2532	468	1	Equivocal	Positive	Positive	1392	924	1	1392	2	M0	N1b	T2	Stage IIB	Mastectomy	1
Slide-0059592_TI04371 4001	0.2532	2031	1				5657	3626	1	5657	1	M0	N0	Tis	Stage 0	Lumpectomy	1
Slide-0059593_TI04371 4002		2031	1				5657	3626	1	5657	1	M0	N0	Tis	Stage 0	Lumpectomy	1
Slide-0059594_TI04371 4003		2031	1				5657	3626	1	5657	1	M0	N0	Tis	Stage 0	Lumpectomy	1
Slide-0059576_TI04365 4002		2684	1		Positive	Equivocal	6564	3880	1	6564		M0	N0	Tis	Stage 0	Mastectomy	1
Slide-0060133_TI06080 4001		5144			Negative	Negative	NA	541	3	5685		M0	NX	Tis	Stage 0	Lumpectomy	1
Slide-0060134_TI06080 4002		5144			Negative	Negative	NA	541	3	5685		M0	NX	Tis	Stage 0	Lumpectomy	1
Slide-0060135_TI06080 4003		5144			Negative	Negative	NA	541	3	5685		M0	NX	Tis	Stage 0	Lumpectomy	1
Slide-0059814_TI06076 4001		1196	1	Negative	Negative	Negative	2453	1257	1	2453		M0	N1b	T2	Stage IIB	Lumpectomy	1
Slide-0059815_TI06076 4002		1196	1	Negative	Negative	Negative	2453	1257	1	2453		M0	N1b	T2	Stage IIB	Lumpectomy	1
Slide-0059816_TI06076 4003		1196	1	Negative	Negative	Negative	2453	1257	1	2453		M0	N1b	T2	Stage IIB	Lumpectomy	1
Slide-0059817_TI06076 4004		1196	1	Negative	Negative	Negative	2453	1257	1	2453		M0	N1b	T2	Stage IIB	Lumpectomy	1
Slide-0059821_TI06495 4001	0.2532	6048	0	Negative	Negative	Negative	NA	2087	2	8135	2	M0	N0	T1c	Stage IA	Lumpectomy	1
Slide-0059822_TI06495 4002		6048	0	Negative	Negative	Negative	NA	2087	2	8135	2	M0	N0	T1c	Stage IA	Lumpectomy	1
Slide-0059823_TI06495 4003		6048	0	Negative	Negative	Negative	NA	2087	2	8135	2	M0	N0	T1c	Stage IA	Lumpectomy	1
Slide-0043252_TI04064 4002		4543	1	Negative	Equivocal	Positive	6317	1774	1	6317		M0	N0	T1b	Stage IA	Lumpectomy	1
Slide-0043253_TI04064 4003		4543	1	Negative	Equivocal	Positive	6317	1774	1	6317		M0	N0	T1b	Stage IA	Lumpectomy	1
Slide-0043767_TI05740 4001		7050	0				NA	279	2	7329		M0	NX	Tis	Stage 0	Biopsy Only	1
Slide-0043768_TI05740 4002		7050	0				NA	279	2	7329		M0	NX	Tis	Stage 0	Biopsy Only	1
Slide-0043769_TI05740 4003		7050	0				NA	279	2	7329		M0	NX	Tis	Stage 0	Biopsy Only	1
Slide-0043250_TI04063 4001		5809	0				NA	2033	2	7842	1				Stage I	Lumpectomy	1
Slide-0043251_TI04063 4002		5809	0				NA	2033	2	7842	1				Stage I	Lumpectomy	1
Slide-0060040_TI04142 4001		4998	0	Positive	Negative	Negative	NA	3093	2	8091	3	M0	N0	T2	Stage IIA	Lumpectomy	1
Slide-0060041_TI04142 4002		4998	0	Positive	Negative	Negative	NA	3093	2	8091	3	M0	N0	T2	Stage IIA	Lumpectomy	1
Slide-0060042_TI04142 4003	0.2532	4998	0	Positive	Negative	Negative	NA	3093	2	8091	3	M0	N0	T2	Stage IIA	Lumpectomy	1
Slide-0042587_TI05536 4001		6260	0	Negative	Positive	Positive	NA	2005	2	8265	1	M0	N0	T1b	Stage IA	Lumpectomy	1
Slide-0042588_TI05536 4002	0.2532	6260	0	Negative	Positive	Positive	NA	2005	2	8265	1	M0	N0	T1b	Stage IA	Lumpectomy	1
Slide-0042881_TI05250 4001		6014	0		Positive	Negative	NA	2191	2	8205	1	M0	N0	T2	Stage IIA	Mastectomy	1
Slide-0042882_TI05250 4002	0.2532	6014	0		Positive	Negative	NA	2191	2	8205	1	M0	N0	T2	Stage IIA	Mastectomy	1
Slide-0059548_TI04422 4001		6078	0		Negative	Equivocal	NA	1753	2	7831	3	M0	N0	T1c	Stage IA	Mastectomy	1
Slide-0059549_TI04422 4002	0.2532	6078	0		Negative	Equivocal	NA	1753	2	7831	3	M0	N0	T1c	Stage IA	Mastectomy	1
Slide-0059550_TI04422 4003		6078	0		Negative	Equivocal	NA	1753	2	7831	3	M0	N0	T1c	Stage IA	Mastectomy	1
Slide-0043240_TI04059 4001		5787	0	Negative	Positive	Positive	NA	1335	2	7122	2	M0	N0	T1c	Stage IA	Lumpectomy	1
Slide-0043241_TI04059 4002		5787	0	Negative	Positive	Positive	NA	1335	2	7122	2	M0	N0	T1c	Stage IA	Lumpectomy	1
Slide-0043242_TI04059 4003		5787	0	Negative	Positive	Positive	NA	1335	2	7122	2	M0	N0	T1c	Stage IA	Lumpectomy	1
Slide-0043626_TI06033 4001	0.2532	6457	0				NA	1052	2	7509	3	MX	NX	Tis	Stage 0	Mastectomy	1
Slide-0059564_TI04361 4001		6613	0				NA	2275	2	8888		M0	NX	Tis	Stage 0	Mastectomy	1
Slide-0059565_TI04361 4002		6613	0				NA	2275	2	8888		M0	NX	Tis	Stage 0	Mastectomy	1
Slide-0059566_TI04361 4003		6613	0				NA	2275	2	8888		M0	NX	Tis	Stage 0	Mastectomy	1
Slide-0043438_TI06425 4001	0.2532	3358		Negative	Positive	Positive	NA	1208	3	4566	2	M0	N0	T1c	Stage IA	Lumpectomy	1
Slide-0043439_TI06425 4002		3358		Negative	Positive	Positive	NA	1208	3	4566	2	M0	N0	T1c	Stage IA	Lumpectomy	1
Slide-0043440_TI06425 4003		3358		Negative	Positive	Positive	NA	1208	3	4566	2	M0	N0	T1c	Stage IA	Lumpectomy	1
Slide-0043306_TI04723 4001		4646	1	Negative	Positive		6292	1646	1	6292		M0	N1b	T1c	Stage IIA	Mastectomy	1
Slide-0043307_TI04723 4002		4646	1	Negative	Positive		6292	1646	1	6292		M0	N1b	T1c	Stage IIA	Mastectomy	1
Slide-0043308_TI04723 4003		4646	1	Negative	Positive		6292	1646	1	6292		M0	N1b	T1c	Stage IIA	Mastectomy	1
Slide-0043309_TI04723 4004		4646	1	Negative	Positive		6292	1646	1	6292		M0	N1b	T1c	Stage IIA	Mastectomy	1
Slide-0043264_TI04070 4001		6414	0	Negative	Negative	Negative	NA	1108	2	7522	2	M0	N1b	T2	Stage IIB	Lumpectomy	1
Slide-0043265_TI04070 4002	0.2532	6414	0	Negative	Negative	Negative	NA	1108	2	7522	2	M0	N1b	T2	Stage IIB	Lumpectomy	1
Slide-0043266_TI04070 4003		6414	0	Negative	Negative	Negative	NA	1108	2	7522	2	M0	N1b	T2	Stage IIB	Lumpectomy	1
Slide-0060187_TI04791 4001		7995	0		Positive	Negative	NA	160	2	8155	1	M0	N0	T1c	Stage IA	Biopsy Only	1
Slide-0060188_TI04791 4002	0.2532	7995	0		Positive	Negative	NA	160	2	8155	1	M0	N0	T1c	Stage IA	Biopsy Only	1
Slide-0060189_TI04791 4003		7995	0		Positive	Negative	NA	160	2	8155	1	M0	N0	T1c	Stage IA	Biopsy Only	1
Slide-0060190_TI04791 4004		7995	0		Positive	Negative	NA	160	2	8155	1	M0	N0	T1c	Stage IA	Biopsy Only	1
Slide-0060191_TI04791 4005		7995	0		Positive	Negative	NA	160	2	8155	1	M0	N0	T1c	Stage IA	Biopsy Only	1
Slide-0043852_TI05746 4001		6458	0	Negative	Positive	Positive	NA	219	2	6677	1	M0	N0	T2	Stage IIA	Mastectomy	1
Slide-0043853_TI05746 4002	0.2532	6458	0	Negative	Positive	Positive	NA	219	2	6677	1	M0	N0	T2	Stage IIA	Mastectomy	1
Slide-0043854_TI05746 4003		6458	0	Negative	Positive	Positive	NA	219	2	6677	1	M0	N0	T2	Stage IIA	Mastectomy	1
Slide-0059216_TI00567 4001		4230	0	Negative	Negative	Negative	NA	3946	2	8176	3	MX	N0	T1b	Stage I	Mastectomy	1
Slide-0059217_TI00567 4003	0.2532	4230	0	Negative	Negative	Negative	NA	3946	2	8176	3	MX	N0	T1b	Stage I	Mastectomy	1
Slide-0043599_TI06019 4001		1784	1	Negative	Negative	Negative	2800	1016	1	2800	3	MX	N1b	T1c	Stage IIA	Mastectomy	1
Slide-0043600_TI06019 4002		1784	1	Negative	Negative	Negative	2800	1016	1	2800	3	MX	N1b	T1c	Stage IIA	Mastectomy	1
Slide-0043601_TI06019 4003	0.2532	1784	1	Negative	Negative	Negative	2800	1016	1	2800	3	MX	N1b	T1c	Stage IIA	Mastectomy	1
Slide-0043602_TI06019 4004		1784	1	Negative	Negative	Negative	2800	1016	1	2800	3	MX	N1b	T1c	Stage IIA	Mastectomy	1
Slide-0044034_TI04337 4001		7013	0		Positive	Positive	NA	1601	2	8614		MX	N0	Tis	Stage 0	Lumpectomy	1
Slide-0044035_TI04337 4002		7013	0		Positive	Positive	NA	1601	2	8614		MX	N0	Tis	Stage 0	Lumpectomy	1
Slide-0044036_TI04337 4003		7013	0		Positive	Positive	NA	1601	2	8614		MX	N0	Tis	Stage 0	Lumpectomy	1
Slide-0043398_TI05289 4001		6640	0		Positive	Positive	NA	364	2	7004	2	M0	N0	T1b	Stage IA	Lumpectomy	1
Slide-0043399_TI05289 4002	0.2532	6640	0		Positive	Positive	NA	364	2	7004	2	M0	N0	T1b	Stage IA	Lumpectomy	1
Slide-0043400_TI05289 4003		6640	0		Positive	Positive	NA	364	2	7004	2	M0	N0	T1b	Stage IA	Lumpectomy	1
Slide-0043764_TI05739 4001	0.2532	6427	0	Positive	Negative	Negative	NA	1039	2	7466	2	MX	N0	T1b	Stage I	Mastectomy	1
Slide-0043765_TI05739 4002		6427	0	Positive	Negative	Negative	NA	1039	2	7466	2	MX	N0	T1b	Stage I	Mastectomy	1
Slide-0043766_TI05739 4003		6427	0	Positive	Negative	Negative	NA	1039	2	7466	2	MX	N0	T1b	Stage I	Mastectomy	1
Slide-0043301_TI04722 4001	0.2532	6013	0				NA	1125	2	7138	3	M0	N0	Tis	Stage 0	Mastectomy	1
Slide-0043302_TI04722 4002		6013	0				NA	1125	2	7138	3	M0	N0	Tis	Stage 0	Mastectomy	1
Slide-0043303_TI04722 4003		6013	0				NA	1125	2	7138	3	M0	N0	Tis	Stage 0	Mastectomy	1
Slide-0043304_TI04722 4004		6013	0				NA	1125	2	7138	3	M0	N0	Tis	Stage 0	Mastectomy	1
Slide-0043305_TI04722 4005		6013	0				NA	1125	2	7138	3	M0	N0	Tis	Stage 0	Mastectomy	1
Slide-0042630_TI01297 4001		1684	1	Equivocal	Positive	Positive	2988	1304	1	2988		M0	NX	Tis	Stage 0	Lumpectomy	1
Slide-0042631_TI01297 4002		1684	1	Equivocal	Positive	Positive	2988	1304	1	2988		M0	NX	Tis	Stage 0	Lumpectomy	1
Slide-0042632_TI01297 4003		1684	1	Equivocal	Positive	Positive	2988	1304	1	2988		M0	NX	Tis	Stage 0	Lumpectomy	1
Slide-0042633_TI01297 4004		1684	1	Equivocal	Positive	Positive	2988	1304	1	2988		M0	NX	Tis	Stage 0	Lumpectomy	1
Slide-0042634_TI01297 4005		1684	1	Equivocal	Positive	Positive	2988	1304	1	2988		M0	NX	Tis	Stage 0	Lumpectomy	1
Slide-0042635_TI01297 4006		1684	1	Equivocal	Positive	Positive	2988	1304	1	2988		M0	NX	Tis	Stage 0	Lumpectomy	1
Slide-0042636_TI01297 4007		1684	1	Equivocal	Positive	Positive	2988	1304	1	2988		M0	NX	Tis	Stage 0	Lumpectomy	1
Slide-0042637_TI01297 4008		1684	1	Equivocal	Positive	Positive	2988	1304	1	2988		M0	NX	Tis	Stage 0	Lumpectomy	1
Slide-0042638_TI01297 4009		1684	1	Equivocal	Positive	Positive	2988	1304	1	2988		M0	NX	Tis	Stage 0	Lumpectomy	1
Slide-0059117_TI05547 4001	0.2532	4739	0	Negative	Positive	Negative	NA	1980	2	6719	2	M0	N0	T1c	Stage IA	Lumpectomy	1
Slide-0059118_TI05547 4002		4739	0	Negative	Positive	Negative	NA	1980	2	6719	2	M0	N0	T1c	Stage IA	Lumpectomy	1
Slide-0059119_TI05547 4003		4739	0	Negative	Positive	Negative	NA	1980	2	6719	2	M0	N0	T1c	Stage IA	Lumpectomy	1
Slide-0059354_TI04780 4001		4806	0	Negative	Positive	Negative	NA	3678	2	8484	2	M0	N0	T2	Stage IIA	Mastectomy	1
Slide-0059355_TI04780 4002	0.2532	4806	0	Negative	Positive	Negative	NA	3678	2	8484	2	M0	N0	T2	Stage IIA	Mastectomy	1
Slide-0059356_TI04780 4003		4806	0	Negative	Positive	Negative	NA	3678	2	8484	2	M0	N0	T2	Stage IIA	Mastectomy	1
Slide-0059357_TI04780 4004		4806	0	Negative	Positive	Negative	NA	3678	2	8484	2	M0	N0	T2	Stage IIA	Mastectomy	1
Slide-0059830_TI06498 4001	0.2532	4825	0	Positive	Negative	Positive	NA	2694	2	7519	3	M0	N1b	T1c	Stage IIA	Mastectomy	1
Slide-0059831_TI06498 4002		4825	0	Positive	Negative	Positive	NA	2694	2	7519	3	M0	N1b	T1c	Stage IIA	Mastectomy	1
Slide-0059832_TI06498 4003		4825	0	Positive	Negative	Positive	NA	2694	2	7519	3	M0	N1b	T1c	Stage IIA	Mastectomy	1
Slide-0042614_TI01291 4001		4390	1	Negative	Positive	Positive	7545	3155	1	7545	3	MX	N1b	T1c	Stage IIA	Lumpectomy	1
Slide-0042615_TI01291 4002		4390	1	Negative	Positive	Positive	7545	3155	1	7545	3	MX	N1b	T1c	Stage IIA	Lumpectomy	1
Slide-0042616_TI01291 4003		4390	1	Negative	Positive	Positive	7545	3155	1	7545	3	MX	N1b	T1c	Stage IIA	Lumpectomy	1
Slide-0042617_TI01291 4004		4390	1	Negative	Positive	Positive	7545	3155	1	7545	3	MX	N1b	T1c	Stage IIA	Lumpectomy	1
Slide-0042618_TI01291 4005		4390	1	Negative	Positive	Positive	7545	3155	1	7545	3	MX	N1b	T1c	Stage IIA	Lumpectomy	1
Slide-0042619_TI01291 4006		4390	1	Negative	Positive	Positive	7545	3155	1	7545	3	MX	N1b	T1c	Stage IIA	Lumpectomy	1
Slide-0042620_TI01291 4007		4390	1	Negative	Positive	Positive	7545	3155	1	7545	3	MX	N1b	T1c	Stage IIA	Lumpectomy	1
Slide-0042621_TI01291 4008	0.253	4390	1	Negative	Positive	Positive	7545	3155	1	7545	3	MX	N1b	T1c	Stage IIA	Lumpectomy	1
Slide-0042622_TI01291 4009		4390	1	Negative	Positive	Positive	7545	3155	1	7545	3	MX	N1b	T1c	Stage IIA	Lumpectomy	1
Slide-0000436_TI06724 4003	0.4968	5192	1				7125	1933	1	7125	2	MX	N0	Tis	Stage 0	Lumpectomy	1
Slide-0000437_TI06724 4004		5192	1				7125	1933	1	7125	2	MX	N0	Tis	Stage 0	Lumpectomy	1
Slide-0000438_TI06724 4005		5192	1				7125	1933	1	7125	2	MX	N0	Tis	Stage 0	Lumpectomy	1
Slide-0044029_TI04335 4001		5217	0	Negative	Positive	Positive	NA	3416	2	8633	1	M0	N0	T1b	Stage IA	Biopsy Only	1
Slide-0044030_TI04335 4002	0.2532	5217	0	Negative	Positive	Positive	NA	3416	2	8633	1	M0	N0	T1b	Stage IA	Biopsy Only	1
Slide-0000546_TI06762 4003	0.5006	5252	0		Positive	Positive	NA	2586	2	7838	3	M0	N0	Tis	Stage 0	Lumpectomy	1
Slide-0000485_TI06762 4004		5252	0		Positive	Positive	NA	2586	2	7838	3	M0	N0	Tis	Stage 0	Lumpectomy	1
Slide-0000486_TI06762 4005		5252	0		Positive	Positive	NA	2586	2	7838	3	M0	N0	Tis	Stage 0	Lumpectomy	1
Slide-0059810_TI06075 4001		2892	1				4099	1207	1	4099		M0	N1b	T1c	Stage IIA	Lumpectomy	1
Slide-0059811_TI06075 4002		2892	1				4099	1207	1	4099		M0	N1b	T1c	Stage IIA	Lumpectomy	1
Slide-0059812_TI06075 4003		2892	1				4099	1207	1	4099		M0	N1b	T1c	Stage IIA	Lumpectomy	1
Slide-0059813_TI06075 4004		2892	1				4099	1207	1	4099		M0	N1b	T1c	Stage IIA	Lumpectomy	1
Slide-0059872_TI06520 4001		3949		Negative	Positive	Positive	NA	1680	3	5629	1	MX	NX	Tis	Stage 0	Lumpectomy	1
Slide-0059873_TI06520 4002	0.2532	3949		Negative	Positive	Positive	NA	1680	3	5629	1	MX	NX	Tis	Stage 0	Lumpectomy	1
Slide-0059874_TI06520 4003		3949		Negative	Positive	Positive	NA	1680	3	5629	1	MX	NX	Tis	Stage 0	Lumpectomy	1
Slide-0059743_TI03306 4001		6136	0	Negative	Negative	Negative	NA	714	2	6850	2	M0	N1a	T1c	Stage IIA	Mastectomy	1
Slide-0059744_TI03306 4002		6136	0	Negative	Negative	Negative	NA	714	2	6850	2	M0	N1a	T1c	Stage IIA	Mastectomy	1
Slide-0059745_TI03306 4003	0.2532	6136	0	Negative	Negative	Negative	NA	714	2	6850	2	M0	N1a	T1c	Stage IIA	Mastectomy	1
Slide-0000406_TI06704 4003	0.4968	4483	1		Positive	Positive	6430	1947	1	6430	2	MX	NX	Tis	Stage 0	Biopsy Only	1
Slide-0000407_TI06704 4004		4483	1		Positive	Positive	6430	1947	1	6430	2	MX	NX	Tis	Stage 0	Biopsy Only	1
Slide-0000408_TI06704 4005		4483	1		Positive	Positive	6430	1947	1	6430	2	MX	NX	Tis	Stage 0	Biopsy Only	1
Slide-0059490_TI04400 4001		7284	0		Negative	Negative	NA	529	2	7813	2	M0	N1b	T1c	Stage IIA	Mastectomy	1
Slide-0059491_TI04400 4002	0.2532	7284	0		Negative	Negative	NA	529	2	7813	2	M0	N1b	T1c	Stage IIA	Mastectomy	1
Slide-0059492_TI04400 4003		7284	0		Negative	Negative	NA	529	2	7813	2	M0	N1b	T1c	Stage IIA	Mastectomy	1
Slide-0059493_TI04400 4004		7284	0		Negative	Negative	NA	529	2	7813	2	M0	N1b	T1c	Stage IIA	Mastectomy	1
Slide-0043862_TI05756 4001		7270	0				NA	483	2	7753	2	MX	N0	T2	Stage IIA	Mastectomy	1
Slide-0043863_TI05756 4002		7270	0				NA	483	2	7753	2	MX	N0	T2	Stage IIA	Mastectomy	1
Slide-0043864_TI05756 4003		7270	0				NA	483	2	7753	2	MX	N0	T2	Stage IIA	Mastectomy	1
Slide-0059966_TI05598 4001		4481	0	Positive	Negative	Negative	NA	2962	2	7443	3	M0	N0	T2	Stage IIA	Mastectomy	1
Slide-0059967_TI05598 4002		4481	0	Positive	Negative	Negative	NA	2962	2	7443	3	M0	N0	T2	Stage IIA	Mastectomy	1
Slide-0059968_TI05598 4003		4481	0	Positive	Negative	Negative	NA	2962	2	7443	3	M0	N0	T2	Stage IIA	Mastectomy	1
Slide-0059467_TI04392 4001		4645	0	Negative	Positive	Negative	NA	3349	2	7994	2	M0	N0	T1c	Stage IA	Lumpectomy	1
Slide-0059468_TI04392 4002		4645	0	Negative	Positive	Negative	NA	3349	2	7994	2	M0	N0	T1c	Stage IA	Lumpectomy	1
Slide-0059469_TI04392 4003	0.2532	4645	0	Negative	Positive	Negative	NA	3349	2	7994	2	M0	N0	T1c	Stage IA	Lumpectomy	1
Slide-0059669_TI06475 4001	0.2532	6002	0		Positive	Negative	NA	1426	2	7428	2	M0	N0	T1c	Stage IA	Mastectomy	1
Slide-0818241_TI07049 4003		5684	0				NA	2489	2	8173		M0	N0	Tis	Stage 0	Lumpectomy	1
Slide-0818242_TI07049 4004		5684	0				NA	2489	2	8173		M0	N0	Tis	Stage 0	Lumpectomy	1
Slide-0818243_TI07049 4005		5684	0				NA	2489	2	8173		M0	N0	Tis	Stage 0	Lumpectomy	1
Slide-0059730_TI03301 4001	0.2532	5985	0				NA	1052	2	7037	3	MX	N0	Tis	Stage 0	Mastectomy	1
Slide-0059731_TI03301 4002		5985	0				NA	1052	2	7037	3	MX	N0	Tis	Stage 0	Mastectomy	1
Slide-0059732_TI03301 4003		5985	0				NA	1052	2	7037	3	MX	N0	Tis	Stage 0	Mastectomy	1
Slide-0059316_TI04766 4001	0.2532	4823	0		Negative	Equivocal	NA	3048	2	7871	1	M0	N0	Tis	Stage 0	Lumpectomy	1
Slide-0059317_TI04766 4002		4823	0		Negative	Equivocal	NA	3048	2	7871	1	M0	N0	Tis	Stage 0	Lumpectomy	1
Slide-0059318_TI04766 4003		4823	0		Negative	Equivocal	NA	3048	2	7871	1	M0	N0	Tis	Stage 0	Lumpectomy	1
Slide-0059319_TI04766 4004		4823	0		Negative	Equivocal	NA	3048	2	7871	1	M0	N0	Tis	Stage 0	Lumpectomy	1
Slide-0043106_TI04681 4001	0.2532	5182	1	Negative	Positive	Positive	7012	1830	1	7012	3	M0	N0	T1c	Stage IA	Mastectomy	1
Slide-0043107_TI04681 4002		5182	1	Negative	Positive	Positive	7012	1830	1	7012	3	M0	N0	T1c	Stage IA	Mastectomy	1
Slide-0043108_TI04681 4003		5182	1	Negative	Positive	Positive	7012	1830	1	7012	3	M0	N0	T1c	Stage IA	Mastectomy	1
Slide-0043109_TI04681 4004		5182	1	Negative	Positive	Positive	7012	1830	1	7012	3	M0	N0	T1c	Stage IA	Mastectomy	1
Slide-0043110_TI04681 4005		5182	1	Negative	Positive	Positive	7012	1830	1	7012	3	M0	N0	T1c	Stage IA	Mastectomy	1
Slide-0043592_TI06016 4001	0.2532	2616					NA	2787	3	5403	1	M0	N0	Tis	Stage 0	Lumpectomy	1
Slide-0060140_TI06082 4001	0.2532	640	1	Negative	Positive	Equivocal	4715	4075	1	4715	2	M0	N1b	T1b	Stage IIA	Lumpectomy	1
Slide-0060141_TI06082 4002		640	1	Negative	Positive	Equivocal	4715	4075	1	4715	2	M0	N1b	T1b	Stage IIA	Lumpectomy	1
Slide-0060142_TI06082 4003		640	1	Negative	Positive	Equivocal	4715	4075	1	4715	2	M0	N1b	T1b	Stage IIA	Lumpectomy	1
Slide-0000507_TI06784 4003		4128	0		Positive	Positive	NA	4078	2	8206		M0	N0	Tis	Stage 0	Mastectomy	1
Slide-0000508_TI06784 4004		4128	0		Positive	Positive	NA	4078	2	8206		M0	N0	Tis	Stage 0	Mastectomy	1
Slide-0000509_TI06784 4005		4128	0		Positive	Positive	NA	4078	2	8206		M0	N0	Tis	Stage 0	Mastectomy	1
Slide-0042987_TI04717 4001		3972	1	Negative	Positive	Positive	6817	2845	1	6817	2	M0	N0	T1b	Stage IA	Lumpectomy	1
Slide-0042988_TI04717 4002	0.2532	3972	1	Negative	Positive	Positive	6817	2845	1	6817	2	M0	N0	T1b	Stage IA	Lumpectomy	1
Slide-0043248_TI04062 4001	0.2532	6580	0	Negative	Positive	Positive	NA	646	2	7226	1	M0	N1b	T1c	Stage IIA	Lumpectomy	1
Slide-0043249_TI04062 4002		6580	0	Negative	Positive	Positive	NA	646	2	7226	1	M0	N1b	T1c	Stage IIA	Lumpectomy	1
Slide-0059269_TI04435 4001		6557	0		Negative	Negative	NA	309	2	6866	2	M0	N0	T2	Stage IIA	Lumpectomy	1
Slide-0060216_TI04798 4001		4688	1		Positive	Equivocal	6660	1972	1	6660	2	M0	N0	Tis	Stage 0	Biopsy Only	1
Slide-0060217_TI04798 4002		4688	1		Positive	Equivocal	6660	1972	1	6660	2	M0	N0	Tis	Stage 0	Biopsy Only	1
Slide-0060218_TI04798 4003	0.2532	4688	1		Positive	Equivocal	6660	1972	1	6660	2	M0	N0	Tis	Stage 0	Biopsy Only	1
Slide-0060219_TI04798 4004		4688	1		Positive	Equivocal	6660	1972	1	6660	2	M0	N0	Tis	Stage 0	Biopsy Only	1
Slide-0059538_TI04419 4001	0.2532	3755	0	Positive	Negative	Negative	NA	4537	2	8292	3	M0	N2	T2	Stage IIIA	Mastectomy	1
Slide-0059539_TI04419 4002		3755	0	Positive	Negative	Negative	NA	4537	2	8292	3	M0	N2	T2	Stage IIIA	Mastectomy	1
Slide-0059540_TI04419 4003		3755	0	Positive	Negative	Negative	NA	4537	2	8292	3	M0	N2	T2	Stage IIIA	Mastectomy	1
Slide-0059541_TI04419 4004		3755	0	Positive	Negative	Negative	NA	4537	2	8292	3	M0	N2	T2	Stage IIIA	Mastectomy	1
Slide-0060162_TI06094 4001		4461	0	Negative	Positive	Negative	NA	3097	2	7558	2	MX	N0	T1c	Stage I	Lumpectomy	1
Slide-0060163_TI06094 4002		4461	0	Negative	Positive	Negative	NA	3097	2	7558	2	MX	N0	T1c	Stage I	Lumpectomy	1
Slide-0060164_TI06094 4003	0.2532	4461	0	Negative	Positive	Negative	NA	3097	2	7558	2	MX	N0	T1c	Stage I	Lumpectomy	1
Slide-0000538_TI06830 4003		4993	1		Negative	Negative	6654	1661	1	6654		M0	N0	Tis	Stage 0	Lumpectomy	1
Slide-0000539_TI06830 4004		4993	1		Negative	Negative	6654	1661	1	6654		M0	N0	Tis	Stage 0	Lumpectomy	1
Slide-0000540_TI06830 4005		4993	1		Negative	Negative	6654	1661	1	6654		M0	N0	Tis	Stage 0	Lumpectomy	1
Slide-0059786_TI03323 4001		3338	1	Negative	Positive	Equivocal	4816	1478	1	4816	2	M0	N1b	T2	Stage IIB	Mastectomy	1
Slide-0059787_TI03323 4002		3338	1	Negative	Positive	Equivocal	4816	1478	1	4816	2	M0	N1b	T2	Stage IIB	Mastectomy	1
Slide-0059788_TI03323 4003		3338	1	Negative	Positive	Equivocal	4816	1478	1	4816	2	M0	N1b	T2	Stage IIB	Mastectomy	1
Slide-0059789_TI03323 4004		3338	1	Negative	Positive	Equivocal	4816	1478	1	4816	2	M0	N1b	T2	Stage IIB	Mastectomy	1
Slide-0059630_TI04385 4001	0.2532	3630					NA	1977	3	5607	3	M0	N0	Tis	Stage 0	Lumpectomy	1
Slide-0059631_TI04385 4002		3630					NA	1977	3	5607	3	M0	N0	Tis	Stage 0	Lumpectomy	1
Slide-0059632_TI04385 4003		3630					NA	1977	3	5607	3	M0	N0	Tis	Stage 0	Lumpectomy	1
Slide-0060026_TI04136 4001	0.2532	4678	0	Negative	Positive	Equivocal	NA	2402	2	7080	2	M0	N1b	T1c	Stage IIA	Lumpectomy	1
Slide-0060027_TI04136 4002		4678	0	Negative	Positive	Equivocal	NA	2402	2	7080	2	M0	N1b	T1c	Stage IIA	Lumpectomy	1
Slide-0060028_TI04136 4003		4678	0	Negative	Positive	Equivocal	NA	2402	2	7080	2	M0	N1b	T1c	Stage IIA	Lumpectomy	1
Slide-0042878_TI05248 4001		6926	0		Positive	Positive	NA	1839	2	8765		M0	N1a	T1c	Stage IIA	Biopsy Only	1
Slide-0043942_TI06382 4001		6214	0		Positive	Positive	NA	1697	2	7911	1	M0	N0	T1c	Stage IA	Mastectomy	1
Slide-0043943_TI06382 4002		6214	0		Positive	Positive	NA	1697	2	7911	1	M0	N0	T1c	Stage IA	Mastectomy	1
Slide-0043944_TI06382 4003		6214	0		Positive	Positive	NA	1697	2	7911	1	M0	N0	T1c	Stage IA	Mastectomy	1
Slide-0042963_TI04708 4001		6138	0				NA	588	2	6726		M0	NX	Tis	Stage 0	Lumpectomy	1
Slide-0042964_TI04708 4002		6138	0				NA	588	2	6726		M0	NX	Tis	Stage 0	Lumpectomy	1
Slide-0042965_TI04708 4003		6138	0				NA	588	2	6726		M0	NX	Tis	Stage 0	Lumpectomy	1
Slide-0042966_TI04708 4004		6138	0				NA	588	2	6726		M0	NX	Tis	Stage 0	Lumpectomy	1
Slide-0043354_TI05265 4001		3073		Negative	Positive	Positive	NA	1318	3	4391	1	M0	N1b	T1c	Stage IIA	Lumpectomy	1
Slide-0043355_TI05265 4002		3073		Negative	Positive	Positive	NA	1318	3	4391	1	M0	N1b	T1c	Stage IIA	Lumpectomy	1
Slide-0043356_TI05265 4003	0.2532	3073		Negative	Positive	Positive	NA	1318	3	4391	1	M0	N1b	T1c	Stage IIA	Lumpectomy	1
Slide-0043357_TI05265 4004		3073		Negative	Positive	Positive	NA	1318	3	4391	1	M0	N1b	T1c	Stage IIA	Lumpectomy	1
Slide-0060048_TI04145 4001		3898	1	Negative	Equivocal	Equivocal	6346	2448	1	6346	1	MX	N0	T1c	Stage I	Mastectomy	1
Slide-0060049_TI04145 4002	0.2532	3898	1	Negative	Equivocal	Equivocal	6346	2448	1	6346	1	MX	N0	T1c	Stage I	Mastectomy	1
Slide-0060050_TI04145 4003		3898	1	Negative	Equivocal	Equivocal	6346	2448	1	6346	1	MX	N0	T1c	Stage I	Mastectomy	1
Slide-0042699_TI05485 4001	0.2532	3080		Negative	Negative	Equivocal	NA	2955	3	6035	2	M0	N0	T1c	Stage IA	Mastectomy	1
Slide-0818219_TI06937 4003		6136	0				NA	1852	2	7988		M0	N0	Tis	Stage 0	Lumpectomy	1
Slide-0042761_TI05511 4001		5291	1	Negative	Positive	Positive	8017	2726	1	8017	2	M0	N0	T2	Stage IIA	Mastectomy	1
Slide-0042762_TI05511 4002		5291	1	Negative	Positive	Positive	8017	2726	1	8017	2	M0	N0	T2	Stage IIA	Mastectomy	1
Slide-0042763_TI05511 4003		5291	1	Negative	Positive	Positive	8017	2726	1	8017	2	M0	N0	T2	Stage IIA	Mastectomy	1
Slide-0043723_TI05723 4001		6677	0	Negative	Positive	Positive	NA	378	2	7055	1	MX	N0	T1c	Stage I	Mastectomy	1
Slide-0043724_TI05723 4002		6677	0	Negative	Positive	Positive	NA	378	2	7055	1	MX	N0	T1c	Stage I	Mastectomy	1
Slide-0043725_TI05723 4003		6677	0	Negative	Positive	Positive	NA	378	2	7055	1	MX	N0	T1c	Stage I	Mastectomy	1
Slide-0043839_TI06062 4001	0.2532	5443	0	Negative	Positive	Equivocal	NA	1942	2	7385	1	M0	N0	T1c	Stage IA	Biopsy Only	1
Slide-0043840_TI06062 4002	0.2532	5443	0	Negative	Positive	Equivocal	NA	1942	2	7385	1	M0	N0	T1c	Stage IA	Biopsy Only	1
Slide-0043841_TI06062 4003		5443	0	Negative	Positive	Equivocal	NA	1942	2	7385	1	M0	N0	T1c	Stage IA	Biopsy Only	1
Slide-0060100_TI04114 4001	0.2532	1944	1	Negative	Positive	Negative	5991	4047	1	5991	2	M0	N0	T1c	Stage IA	Lumpectomy	1
Slide-0060101_TI04114 4002	0.2532	1944	1	Negative	Positive	Negative	5991	4047	1	5991	2	M0	N0	T1c	Stage IA	Lumpectomy	1
Slide-0060102_TI04114 4003		1944	1	Negative	Positive	Negative	5991	4047	1	5991	2	M0	N0	T1c	Stage IA	Lumpectomy	1
Slide-0818233_TI07031 4003	0.2532	5089	0				NA	1461	2	6550	3	M0	N0	Tis	Stage 0	Mastectomy	1
Slide-0043374_TI05278 4001	0.2532	5602	0		Positive	Positive	NA	1231	2	6833	1	M0	N0	T1c	Stage IA	Lumpectomy	1
Slide-0043375_TI05278 4002		5602	0		Positive	Positive	NA	1231	2	6833	1	M0	N0	T1c	Stage IA	Lumpectomy	1
Slide-0043376_TI05278 4003		5602	0		Positive	Positive	NA	1231	2	6833	1	M0	N0	T1c	Stage IA	Lumpectomy	1
Slide-0042890_TI05253 4001		6401	0	Negative	Positive	Positive	NA	2139	2	8540	2	M0	N1b	T2	Stage IIB	Mastectomy	1
Slide-0042891_TI05253 4002		6401	0	Negative	Positive	Positive	NA	2139	2	8540	2	M0	N1b	T2	Stage IIB	Mastectomy	1
Slide-0042892_TI05253 4003		6401	0	Negative	Positive	Positive	NA	2139	2	8540	2	M0	N1b	T2	Stage IIB	Mastectomy	1
Slide-0059484_TI04398 4001		4810	0	Negative	Negative	Equivocal	NA	3069	2	7879	3	M0	N0	T1c	Stage IA	Mastectomy	1
Slide-0059485_TI04398 4002	0.2532	4810	0	Negative	Negative	Equivocal	NA	3069	2	7879	3	M0	N0	T1c	Stage IA	Mastectomy	1
Slide-0059486_TI04398 4003		4810	0	Negative	Negative	Equivocal	NA	3069	2	7879	3	M0	N0	T1c	Stage IA	Mastectomy	1
Slide-0059708_TI06490 4001	0.2532	4428	0		Negative	Negative	NA	3210	2	7638	3	M0	N1a	T2	Stage IIB	Lumpectomy	1
Slide-0059710_TI06490 4002		4428	0		Negative	Negative	NA	3210	2	7638	3	M0	N1a	T2	Stage IIB	Lumpectomy	1
Slide-0059711_TI06490 4003		4428	0		Negative	Negative	NA	3210	2	7638	3	M0	N1a	T2	Stage IIB	Lumpectomy	1
Slide-0059712_TI06490 4004		4428	0		Negative	Negative	NA	3210	2	7638	3	M0	N1a	T2	Stage IIB	Lumpectomy	1
Slide-0059431_TI04745 4001		5184	0	Negative	Positive	Negative	NA	2538	2	7722	2	M0	N1b	T2	Stage IIB	Lumpectomy	1
Slide-0059432_TI04745 4002	0.2532	5184	0	Negative	Positive	Negative	NA	2538	2	7722	2	M0	N1b	T2	Stage IIB	Lumpectomy	1
Slide-0059433_TI04745 4003		5184	0	Negative	Positive	Negative	NA	2538	2	7722	2	M0	N1b	T2	Stage IIB	Lumpectomy	1
Slide-0059434_TI04745 4004		5184	0	Negative	Positive	Negative	NA	2538	2	7722	2	M0	N1b	T2	Stage IIB	Lumpectomy	1
Slide-0059435_TI04745 4005		5184	0	Negative	Positive	Negative	NA	2538	2	7722	2	M0	N1b	T2	Stage IIB	Lumpectomy	1
Slide-0043726_TI05724 4001		4698	1	Negative	Positive	Positive	5664	966	1	5664	1	MX	N0	T1b	Stage I	Lumpectomy	1
Slide-0043727_TI05724 4002	0.2532	4698	1	Negative	Positive	Positive	5664	966	1	5664	1	MX	N0	T1b	Stage I	Lumpectomy	1
Slide-0043728_TI05724 4003		4698	1	Negative	Positive	Positive	5664	966	1	5664	1	MX	N0	T1b	Stage I	Lumpectomy	1
Slide-0043137_TI05144 4001		6758	0				NA	2138	2	8896		M0	NX	Tis	Stage 0	Lumpectomy	1
Slide-0043138_TI05144 4002		6758	0				NA	2138	2	8896		M0	NX	Tis	Stage 0	Lumpectomy	1
Slide-0043139_TI05144 4003		6758	0				NA	2138	2	8896		M0	NX	Tis	Stage 0	Lumpectomy	1
Slide-0043273_TI04075 4001		6477	0				NA	906	2	7383	1	M0	N1b	T1b	Stage IIA	Mastectomy	1
Slide-0043274_TI04075 4002		6477	0				NA	906	2	7383	1	M0	N1b	T1b	Stage IIA	Mastectomy	1
Slide-0043275_TI04075 4003		6477	0				NA	906	2	7383	1	M0	N1b	T1b	Stage IIA	Mastectomy	1
Slide-0059381_TI04733 4001		3664	0	Negative	Negative	Negative	NA	5149	2	8813	2	M0	N0	T1b	Stage IA	Lumpectomy	1
Slide-0059382_TI04733 4002	0.2532	3664	0	Negative	Negative	Negative	NA	5149	2	8813	2	M0	N0	T1b	Stage IA	Lumpectomy	1
Slide-0059383_TI04733 4003		3664	0	Negative	Negative	Negative	NA	5149	2	8813	2	M0	N0	T1b	Stage IA	Lumpectomy	1
Slide-0043072_TI04649 4001		5991	0				NA	2117	2	8108	3	M0	NX	Tis	Stage 0	Lumpectomy	1
Slide-0043073_TI04649 4002		5991	0				NA	2117	2	8108	3	M0	NX	Tis	Stage 0	Lumpectomy	1
Slide-0043074_TI04649 4003	0.2532	5991	0				NA	2117	2	8108	3	M0	NX	Tis	Stage 0	Lumpectomy	1
Slide-0042994_TI04720 4001		6093	0				NA	1079	2	7172		M0	NX	Tis	Stage 0	Lumpectomy	1
Slide-0043297_TI04720 4002		6093	0				NA	1079	2	7172		M0	NX	Tis	Stage 0	Lumpectomy	1
Slide-0059860_TI06510 4001		4278	0	Negative	Negative	Negative	NA	4425	2	8703	2	M0	N0	T1c	Stage IA	Mastectomy	1
Slide-0059861_TI06510 4002		4278	0	Negative	Negative	Negative	NA	4425	2	8703	2	M0	N0	T1c	Stage IA	Mastectomy	1
Slide-0059862_TI06510 4003	0.2532	4278	0	Negative	Negative	Negative	NA	4425	2	8703	2	M0	N0	T1c	Stage IA	Mastectomy	1
Slide-0042782_TI05523 4001	0.2532	5032	1				7194	2162	1	7194	2	M0	N1b	T2	Stage IIB	Mastectomy	1
Slide-0044031_TI04336 4001		7346	0		Negative	Negative	NA	1772	2	9118	3	MX	N0	T2	Stage IIA	Biopsy Only	1
Slide-0044032_TI04336 4002	0.2532	7346	0		Negative	Negative	NA	1772	2	9118	3	MX	N0	T2	Stage IIA	Biopsy Only	1
Slide-0044033_TI04336 4003		7346	0		Negative	Negative	NA	1772	2	9118	3	MX	N0	T2	Stage IIA	Biopsy Only	1
Slide-0043027_TI04327 4001	0.2532	2380	1	Negative	Positive	Positive	4086	1706	1	4086	1	M0	N1b	T1c	Stage IIA	Mastectomy	1
Slide-0043904_TI06367 4001	0.2532	7138	0	Negative	Positive	Positive	NA	385	2	7523	3	M0	N1b	T2	Stage IIB	Mastectomy	1
Slide-0043905_TI06367 4002		7138	0	Negative	Positive	Positive	NA	385	2	7523	3	M0	N1b	T2	Stage IIB	Mastectomy	1
Slide-0043906_TI06367 4003		7138	0	Negative	Positive	Positive	NA	385	2	7523	3	M0	N1b	T2	Stage IIB	Mastectomy	1
Slide-0043582_TI06013 4001		6235	0		Positive	Equivocal	NA	1211	2	7446	2	M0	N0	T1c	Stage IA	Mastectomy	1
Slide-0043583_TI06013 4002		6235	0		Positive	Equivocal	NA	1211	2	7446	2	M0	N0	T1c	Stage IA	Mastectomy	1
Slide-0043584_TI06013 4003		6235	0		Positive	Equivocal	NA	1211	2	7446	2	M0	N0	T1c	Stage IA	Mastectomy	1
Slide-0059733_TI03302 4001	0.2532	5527	0	Positive	Negative	Negative	NA	1421	2	6948	3	MX	NX	Tis	Stage 0	Mastectomy	1
Slide-0059734_TI03302 4002		5527	0	Positive	Negative	Negative	NA	1421	2	6948	3	MX	NX	Tis	Stage 0	Mastectomy	1
Slide-0059735_TI03302 4003		5527	0	Positive	Negative	Negative	NA	1421	2	6948	3	MX	NX	Tis	Stage 0	Mastectomy	1
Slide-0043833_TI06056 4001	0.2532	5932	0	Negative	Positive	Positive	NA	2128	2	8060	2	M0	N0	T1c	Stage IA	Biopsy Only	1
Slide-0059992_TI03331 4001	0.2532	3444	0	Negative	Positive	Equivocal	NA	3797	2	7241	3	M0	N2	T1c	Stage IIIA	Mastectomy	1
Slide-0059993_TI03331 4002		3444	0	Negative	Positive	Equivocal	NA	3797	2	7241	3	M0	N2	T1c	Stage IIIA	Mastectomy	1
Slide-0059994_TI03331 4003		3444	0	Negative	Positive	Equivocal	NA	3797	2	7241	3	M0	N2	T1c	Stage IIIA	Mastectomy	1
Slide-0059995_TI03331 4004		3444	0	Negative	Positive	Equivocal	NA	3797	2	7241	3	M0	N2	T1c	Stage IIIA	Mastectomy	1
Slide-0059366_TI04785 4001	0.2532	483	1	Positive	Negative	Negative	2158	1675	1	2158	3	M0	N0	T3	Stage IIB	Lumpectomy	1
Slide-0059367_TI04785 4002		483	1	Positive	Negative	Negative	2158	1675	1	2158	3	M0	N0	T3	Stage IIB	Lumpectomy	1
Slide-0059368_TI04785 4003		483	1	Positive	Negative	Negative	2158	1675	1	2158	3	M0	N0	T3	Stage IIB	Lumpectomy	1
Slide-0043392_TI05287 4001	0.2532	1229	1		Positive	Positive	3839	2610	1	3839	2	M0	N0	T1b	Stage IA	Lumpectomy	1
Slide-0043393_TI05287 4002	0.2532	1229	1		Positive	Positive	3839	2610	1	3839	2	M0	N0	T1b	Stage IA	Lumpectomy	1
Slide-0043394_TI05287 4003		1229	1		Positive	Positive	3839	2610	1	3839	2	M0	N0	T1b	Stage IA	Lumpectomy	1
Slide-0043492_TI06448 4001		5234	0	Negative	Positive	Positive	NA	3163	2	8397	3	M0	N0	T1c	Stage IA	Mastectomy	1
Slide-0043493_TI06448 4002	0.2532	5234	0	Negative	Positive	Positive	NA	3163	2	8397	3	M0	N0	T1c	Stage IA	Mastectomy	1
Slide-0043494_TI06448 4003		5234	0	Negative	Positive	Positive	NA	3163	2	8397	3	M0	N0	T1c	Stage IA	Mastectomy	1
Slide-0043703_TI05689 4001		7087	0		Positive	Positive	NA	1923	2	9010		M0	N0	T1c	Stage IA	Lumpectomy	1
Slide-0043704_TI05689 4002		7087	0		Positive	Positive	NA	1923	2	9010		M0	N0	T1c	Stage IA	Lumpectomy	1
Slide-0043705_TI05689 4003		7087	0		Positive	Positive	NA	1923	2	9010		M0	N0	T1c	Stage IA	Lumpectomy	1
Slide-0043932_TI06379 4001		7984	0		Positive	Positive	NA	175	2	8159	1	M0	N0	T1b	Stage IA	Lumpectomy	1
Slide-0043933_TI06379 4002		7984	0		Positive	Positive	NA	175	2	8159	1	M0	N0	T1b	Stage IA	Lumpectomy	1
Slide-0043934_TI06379 4003		7984	0		Positive	Positive	NA	175	2	8159	1	M0	N0	T1b	Stage IA	Lumpectomy	1
Slide-0043358_TI05267 4001		5526	1	Equivocal	Positive	Negative	7248	1722	1	7248	1	M0	N1a	T1c	Stage IIA	Mastectomy	1
Slide-0043359_TI05267 4002		5526	1	Equivocal	Positive	Negative	7248	1722	1	7248	1	M0	N1a	T1c	Stage IIA	Mastectomy	1
Slide-0043360_TI05267 4003		5526	1	Equivocal	Positive	Negative	7248	1722	1	7248	1	M0	N1a	T1c	Stage IIA	Mastectomy	1
Slide-0042741_TI05504 4001	0.2532	6008	0	Negative	Positive	Positive	NA	3044	2	9052	1	M0	N0	T1b	Stage IA	Lumpectomy	1
Slide-0042742_TI05504 4002		6008	0	Negative	Positive	Positive	NA	3044	2	9052	1	M0	N0	T1b	Stage IA	Lumpectomy	1
Slide-0042743_TI05504 4003		6008	0	Negative	Positive	Positive	NA	3044	2	9052	1	M0	N0	T1b	Stage IA	Lumpectomy	1
Slide-0042902_TI04691 4001		5993	1		Positive	Positive	8112	2119	1	8112	1	M0	N0	T1b	Stage IA	Mastectomy	1
Slide-0042903_TI04691 4002	0.2532	5993	1		Positive	Positive	8112	2119	1	8112	1	M0	N0	T1b	Stage IA	Mastectomy	1
Slide-0042904_TI04691 4003		5993	1		Positive	Positive	8112	2119	1	8112	1	M0	N0	T1b	Stage IA	Mastectomy	1
Slide-0042905_TI04691 4004		5993	1		Positive	Positive	8112	2119	1	8112	1	M0	N0	T1b	Stage IA	Mastectomy	1
Slide-0042906_TI04691 4005		5993	1		Positive	Positive	8112	2119	1	8112	1	M0	N0	T1b	Stage IA	Mastectomy	1
Slide-0059459_TI04389 4001		2310	1	Negative	Positive	Negative	6143	3833	1	6143	2	M0	N0	T1c	Stage IA	Mastectomy	1
Slide-0059460_TI04389 4002	0.2532	2310	1	Negative	Positive	Negative	6143	3833	1	6143	2	M0	N0	T1c	Stage IA	Mastectomy	1
Slide-0059461_TI04389 4003		2310	1	Negative	Positive	Negative	6143	3833	1	6143	2	M0	N0	T1c	Stage IA	Mastectomy	1
Slide-0060226_TI04438 4001	0.2532	5084		Negative	Negative	Negative	NA	827	4	5911	3	M0	N0	T1c	Stage IA	Lumpectomy	1
Slide-0060227_TI04438 4002		5084		Negative	Negative	Negative	NA	827	4	5911	3	M0	N0	T1c	Stage IA	Lumpectomy	1
Slide-0060228_TI04438 4003		5084		Negative	Negative	Negative	NA	827	4	5911	3	M0	N0	T1c	Stage IA	Lumpectomy	1
Slide-0059663_TI06473 4001	0.2532	2987		Equivocal	Positive	Negative	NA	2123	4	5110	2	M0	N0	T1b	Stage IA	Mastectomy	1
Slide-0059664_TI06473 4002		2987		Equivocal	Positive	Negative	NA	2123	4	5110	2	M0	N0	T1b	Stage IA	Mastectomy	1
Slide-0059665_TI06473 4003		2987		Equivocal	Positive	Negative	NA	2123	4	5110	2	M0	N0	T1b	Stage IA	Mastectomy	1
Slide-0043287_TI04080 4001		5236	0	Negative	Positive	Negative	NA	2869	2	8105	1	M0	N0	T1b	Stage IA	Lumpectomy	1
Slide-0043288_TI04080 4002		5236	0	Negative	Positive	Negative	NA	2869	2	8105	1	M0	N0	T1b	Stage IA	Lumpectomy	1
Slide-0043289_TI04080 4003	0.2532	5236	0	Negative	Positive	Negative	NA	2869	2	8105	1	M0	N0	T1b	Stage IA	Lumpectomy	1
Slide-0042660_TI04629 4001		5826	1		Positive	Positive	6347	521	1	6347		M0	N1b	T1c	Stage IIA	Mastectomy	1
Slide-0042661_TI04629 4002		5826	1		Positive	Positive	6347	521	1	6347		M0	N1b	T1c	Stage IIA	Mastectomy	1
Slide-0042662_TI04629 4003		5826	1		Positive	Positive	6347	521	1	6347		M0	N1b	T1c	Stage IIA	Mastectomy	1
Slide-0042663_TI04629 4004		5826	1		Positive	Positive	6347	521	1	6347		M0	N1b	T1c	Stage IIA	Mastectomy	1
Slide-0042664_TI04629 4005		5826	1		Positive	Positive	6347	521	1	6347		M0	N1b	T1c	Stage IIA	Mastectomy	1
Slide-0042665_TI04629 4006		5826	1		Positive	Positive	6347	521	1	6347		M0	N1b	T1c	Stage IIA	Mastectomy	1
Slide-0043589_TI06015 4001	0.2532	2084			Positive	Positive	NA	1065	4	3149	2	M0	N0	T1b	Stage IA	Lumpectomy	1
Slide-0043590_TI06015 4002		2084			Positive	Positive	NA	1065	4	3149	2	M0	N0	T1b	Stage IA	Lumpectomy	1
Slide-0043591_TI06015 4003		2084			Positive	Positive	NA	1065	4	3149	2	M0	N0	T1b	Stage IA	Lumpectomy	1
Slide-0060103_TI04115 4001		3665	0	Negative	Positive	Equivocal	NA	4538	2	8203	1	M0	N0	T1c	Stage IA	Lumpectomy	1
Slide-0060104_TI04115 4002	0.2532	3665	0	Negative	Positive	Equivocal	NA	4538	2	8203	1	M0	N0	T1c	Stage IA	Lumpectomy	1
Slide-0060105_TI04115 4003		3665	0	Negative	Positive	Equivocal	NA	4538	2	8203	1	M0	N0	T1c	Stage IA	Lumpectomy	1
Slide-0060169_TI06098 4001		650			Negative	Negative	NA	4189	3	4839	3	MX	N0	Tis	Stage 0	Lumpectomy	1
Slide-0060170_TI06098 4002	0.2532	650			Negative	Negative	NA	4189	3	4839	3	MX	N0	Tis	Stage 0	Lumpectomy	1
Slide-0060171_TI06098 4003		650			Negative	Negative	NA	4189	3	4839	3	MX	N0	Tis	Stage 0	Lumpectomy	1
Slide-0059338_TI04774 4001		956	1				2648	1692	1	2648	2	M0	N0	Tis	Stage 0	Mastectomy	1
Slide-0059339_TI04774 4002	0.2532	956	1				2648	1692	1	2648	2	M0	N0	Tis	Stage 0	Mastectomy	1
Slide-0059340_TI04774 4003		956	1				2648	1692	1	2648	2	M0	N0	Tis	Stage 0	Mastectomy	1
Slide-0059341_TI04774 4004		956	1				2648	1692	1	2648	2	M0	N0	Tis	Stage 0	Mastectomy	1
Slide-0059342_TI04774 4005		956	1				2648	1692	1	2648	2	M0	N0	Tis	Stage 0	Mastectomy	1
Slide-0059790_TI03324 4001		3287	0				NA	3205	2	6492							0
Slide-0059791_TI03324 4002		3287	0				NA	3205	2	6492							0
Slide-0059975_TI03324 4003		3287	0				NA	3205	2	6492							0
Slide-0059482_TI04397 4001		3660	0	Negative	Positive	Equivocal	NA	4249	2	7909	1	M0	N0	T1c	Stage IA	Lumpectomy	1
Slide-0059483_TI04397 4002	0.2532	3660	0	Negative	Positive	Equivocal	NA	4249	2	7909	1	M0	N0	T1c	Stage IA	Lumpectomy	1
Slide-0818263_TI07073 4003		5683	0				NA	3238	2	8921	3	M0	N0	Tis	Stage 0	Lumpectomy	1
Slide-0043028_TI04328 4001		7352	0				NA	1221	2	8573		M0	NX	Tis	Stage 0	Biopsy Only	1
Slide-0043029_TI04328 4002		7352	0				NA	1221	2	8573		M0	NX	Tis	Stage 0	Biopsy Only	1
Slide-0043030_TI04328 4003		7352	0				NA	1221	2	8573		M0	NX	Tis	Stage 0	Biopsy Only	1
Slide-0059111_TI05545 4001		2311		Negative	Positive	Negative	NA	2932	3	5243	2	M0	N0	T1c	Stage IA	Mastectomy	1
Slide-0059112_TI05545 4002		2311		Negative	Positive	Negative	NA	2932	3	5243	2	M0	N0	T1c	Stage IA	Mastectomy	1
Slide-0059113_TI05545 4003		2311		Negative	Positive	Negative	NA	2932	3	5243	2	M0	N0	T1c	Stage IA	Mastectomy	1
Slide-0043713_TI05693 4001		8199	0				NA	589	2	8788	3	M0	N0	T2	Stage IIA	Mastectomy	1
Slide-0043714_TI05693 4002		8199	0				NA	589	2	8788	3	M0	N0	T2	Stage IIA	Mastectomy	1
Slide-0043715_TI05693 4003		8199	0				NA	589	2	8788	3	M0	N0	T2	Stage IIA	Mastectomy	1
Slide-0043859_TI05755 4001		1956	1	Negative	Positive	Positive	4437	2481	1	4437	3	MX	N0	T1c	Stage I	Mastectomy	1
Slide-0043860_TI05755 4002		1956	1	Negative	Positive	Positive	4437	2481	1	4437	3	MX	N0	T1c	Stage I	Mastectomy	1
Slide-0043861_TI05755 4003	0.2532	1956	1	Negative	Positive	Positive	4437	2481	1	4437	3	MX	N0	T1c	Stage I	Mastectomy	1
Slide-0042995_TI04305 4001		5893	0				NA	1397	2	7290		MX	NX	Tis	Stage 0	Lumpectomy	1
Slide-0042996_TI04305 4002		5893	0				NA	1397	2	7290		MX	NX	Tis	Stage 0	Lumpectomy	1
Slide-0042997_TI04305 4003		5893	0				NA	1397	2	7290		MX	NX	Tis	Stage 0	Lumpectomy	1
Slide-0044072_TI00708 4001		3457	1	Negative	Positive	Positive	6148	2691	1	6148	3	M0	N0	T1c	Stage IA	Lumpectomy	1
Slide-0044073_TI00708 4002	0.2532	3457	1	Negative	Positive	Positive	6148	2691	1	6148	3	M0	N0	T1c	Stage IA	Lumpectomy	1
Slide-0044074_TI00708 4003		3457	1	Negative	Positive	Positive	6148	2691	1	6148	3	M0	N0	T1c	Stage IA	Lumpectomy	1
Slide-0059239_TI04424 4001	0.2532	4352	0	Negative	Positive	Negative	NA	2953	2	7305	2	M0	N0	T1b	Stage IA	Lumpectomy	1
Slide-0059240_TI04424 4002		4352	0	Negative	Positive	Negative	NA	2953	2	7305	2	M0	N0	T1b	Stage IA	Lumpectomy	1
Slide-0059241_TI04424 4003		4352	0	Negative	Positive	Negative	NA	2953	2	7305	2	M0	N0	T1b	Stage IA	Lumpectomy	1
Slide-0042734_TI05501 4001		6612	1				7909	1297	1	7909		M0	N0	T1b	Stage IA	Lumpectomy	1
Slide-0042735_TI05501 4002		6612	1				7909	1297	1	7909		M0	N0	T1b	Stage IA	Lumpectomy	1
Slide-0043974_TI06416 4001		1008	1		Positive	Positive	4436	3428	1	4436	2	M0	N0	T1b	Stage IA	Lumpectomy	1
Slide-0043973_TI06416 4002	0.2532	1008	1		Positive	Positive	4436	3428	1	4436	2	M0	N0	T1b	Stage IA	Lumpectomy	1
Slide-0043431_TI06422 4001	0.2532	2890	1	Negative	Positive		4449	1559	1	4449	2	M0	N0	T1b	Stage IA	Mastectomy	1
Slide-0043843_TI06064 4001	0.2532	5939	1	Negative	Positive	Positive	6339	400	1	6339	1	M0	N0	T2	Stage IIA	Mastectomy	1
Slide-0042893_TI05254 4001		1617	1	Negative	Positive	Negative	2376	759	1	2376		M0	N1b	T1c	Stage IIA	Mastectomy	1
Slide-0042894_TI05254 4002		1617	1	Negative	Positive	Negative	2376	759	1	2376		M0	N1b	T1c	Stage IIA	Mastectomy	1
Slide-0043327_TI05254 4003		1617	1	Negative	Positive	Negative	2376	759	1	2376		M0	N1b	T1c	Stage IIA	Mastectomy	1
Slide-0000552_TI06969 4003		3366	0		Positive	Positive	NA	4952	2	8318		MX	N0	Tis	Stage 0	Mastectomy	1
Slide-0000553_TI06969 4004		3366	0		Positive	Positive	NA	4952	2	8318		MX	N0	Tis	Stage 0	Mastectomy	1
Slide-0818220_TI06969 4005		3366	0		Positive	Positive	NA	4952	2	8318		MX	N0	Tis	Stage 0	Mastectomy	1
Slide-0000550_TI06850 4003		6567	0				NA	273	2	6840		M0	N0	Tis	Stage 0	Lumpectomy	1
Slide-0042799_TI05196 4001	0.2532	6070	0		Positive	Positive	NA	1779	2	7849	1	M0	N0	T1c	Stage IA	Lumpectomy	1
Slide-0042800_TI05196 4002		6070	0		Positive	Positive	NA	1779	2	7849	1	M0	N0	T1c	Stage IA	Lumpectomy	1
Slide-0042801_TI05196 4003		6070	0		Positive	Positive	NA	1779	2	7849	1	M0	N0	T1c	Stage IA	Lumpectomy	1
Slide-0043611_TI06025 4001	0.2532	4855	1				5319	464	1	5319	2	M0	N1b	T1c	Stage IIA	Mastectomy	1
Slide-0000397_TI06697 4003		3981	0		Positive	Positive	NA	3093	2	7074		MX	NX	Tis	Stage 0	Mastectomy	1
Slide-0000398_TI06697 4004		3981	0		Positive	Positive	NA	3093	2	7074		MX	NX	Tis	Stage 0	Mastectomy	1
Slide-0000399_TI06697 4005		3981	0		Positive	Positive	NA	3093	2	7074		MX	NX	Tis	Stage 0	Mastectomy	1
Slide-0059837_TI06500 4001	0.2532	1634	1		Positive	Negative	2702	1068	1	2702	3	MX	NX	Tis	Stage 0	Biopsy Only	1
Slide-0059838_TI06500 4002		1634	1		Positive	Negative	2702	1068	1	2702	3	MX	NX	Tis	Stage 0	Biopsy Only	1
Slide-0059684_TI06481 4001		5050	0	Positive	Negative	Negative	NA	2693	2	7743	2	M0	N1b	T1c	Stage IIA	Lumpectomy	1
Slide-0059685_TI06481 4002		5050	0	Positive	Negative	Negative	NA	2693	2	7743	2	M0	N1b	T1c	Stage IIA	Lumpectomy	1
Slide-0059686_TI06481 4003		5050	0	Positive	Negative	Negative	NA	2693	2	7743	2	M0	N1b	T1c	Stage IIA	Lumpectomy	1
Slide-0059687_TI06481 4004	0.2532	5050	0	Positive	Negative	Negative	NA	2693	2	7743	2	M0	N1b	T1c	Stage IIA	Lumpectomy	1
Slide-0042866_TI05235 4001		5101	0	Negative	Positive	Negative	NA	2481	2	7582	1	M0	N0	T1b	Stage IA	Lumpectomy	1
Slide-0043379_TI05281 4001		5419	0	Negative	Positive	Positive	NA	1588	2	7007	1	M0	N0	T1c	Stage IA	Lumpectomy	1
Slide-0043197_TI03294 4001		1833	1	Positive	Negative	Negative	2481	648	1	2481	3	MX	N1b	T1c	Stage IIA	Mastectomy	1
Slide-0043198_TI03294 4002	0.2532	1833	1	Positive	Negative	Negative	2481	648	1	2481	3	MX	N1b	T1c	Stage IIA	Mastectomy	1
Slide-0043199_TI03294 4003		1833	1	Positive	Negative	Negative	2481	648	1	2481	3	MX	N1b	T1c	Stage IIA	Mastectomy	1
Slide-0060094_TI04112 4001		5641			Negative	Positive	NA	441	3	6082		M0	N0	T2	Stage IIA	Lumpectomy	1
Slide-0060095_TI04112 4002		5641			Negative	Positive	NA	441	3	6082		M0	N0	T2	Stage IIA	Lumpectomy	1
Slide-0060096_TI04112 4003		5641			Negative	Positive	NA	441	3	6082		M0	N0	T2	Stage IIA	Lumpectomy	1
Slide-0059105_TI05543 4001		3063	1	Negative	Negative	Negative	7672	4609	1	7672	2	M0	N0	T1b	Stage IA	Lumpectomy	1
Slide-0059106_TI05543 4002		3063	1	Negative	Negative	Negative	7672	4609	1	7672	2	M0	N0	T1b	Stage IA	Lumpectomy	1
Slide-0059107_TI05543 4003	0.2532	3063	1	Negative	Negative	Negative	7672	4609	1	7672	2	M0	N0	T1b	Stage IA	Lumpectomy	1
Slide-0060205_TI04796 4001		2110	1		Positive	Positive	4545	2435	1	4545		M0	N0	Tis	Stage 0	Lumpectomy	1
Slide-0060206_TI04796 4002		2110	1		Positive	Positive	4545	2435	1	4545		M0	N0	Tis	Stage 0	Lumpectomy	1
Slide-0060207_TI04796 4003		2110	1		Positive	Positive	4545	2435	1	4545		M0	N0	Tis	Stage 0	Lumpectomy	1
Slide-0060208_TI04796 4004		2110	1		Positive	Positive	4545	2435	1	4545		M0	N0	Tis	Stage 0	Lumpectomy	1
Slide-0060209_TI04796 4005		2110	1		Positive	Positive	4545	2435	1	4545		M0	N0	Tis	Stage 0	Lumpectomy	1
Slide-0060210_TI04796 4006		2110	1		Positive	Positive	4545	2435	1	4545		M0	N0	Tis	Stage 0	Lumpectomy	1
Slide-0059425_TI04744 4001		4723	0	Negative	Negative	Negative	NA	3328	2	8051	3	M0	N0	T1c	Stage IA	Mastectomy	1
Slide-0059426_TI04744 4002		4723	0	Negative	Negative	Negative	NA	3328	2	8051	3	M0	N0	T1c	Stage IA	Mastectomy	1
Slide-0059427_TI04744 4003		4723	0	Negative	Negative	Negative	NA	3328	2	8051	3	M0	N0	T1c	Stage IA	Mastectomy	1
Slide-0059428_TI04744 4004		4723	0	Negative	Negative	Negative	NA	3328	2	8051	3	M0	N0	T1c	Stage IA	Mastectomy	1
Slide-0059429_TI04744 4005	0.2532	4723	0	Negative	Negative	Negative	NA	3328	2	8051	3	M0	N0	T1c	Stage IA	Mastectomy	1
Slide-0059430_TI04744 4006		4723	0	Negative	Negative	Negative	NA	3328	2	8051	3	M0	N0	T1c	Stage IA	Mastectomy	1
Slide-0043627_TI06459 4001		6690	0	Negative	Positive	Positive	NA	849	2	7539		M0	N1b	T1c	Stage IIA	Mastectomy	1
Slide-0043628_TI06459 4002		6690	0	Negative	Positive	Positive	NA	849	2	7539		M0	N1b	T1c	Stage IIA	Mastectomy	1
Slide-0043629_TI06459 4003		6690	0	Negative	Positive	Positive	NA	849	2	7539		M0	N1b	T1c	Stage IIA	Mastectomy	1
Slide-0043630_TI06459 4004		6690	0	Negative	Positive	Positive	NA	849	2	7539		M0	N1b	T1c	Stage IIA	Mastectomy	1
Slide-0043755_TI05736 4001		3521		Negative	Positive	Positive	NA	1446	3	4967		M0	N0	T1c	Stage IA	Mastectomy	1
Slide-0043756_TI05736 4002		3521		Negative	Positive	Positive	NA	1446	3	4967		M0	N0	T1c	Stage IA	Mastectomy	1
Slide-0043757_TI05736 4003		3521		Negative	Positive	Positive	NA	1446	3	4967		M0	N0	T1c	Stage IA	Mastectomy	1
Slide-0059313_TI04765 4001		6200	0	Negative	Positive	Equivocal	NA	845	2	7045	3	M0	N0	T2	Stage IIA	Mastectomy	1
Slide-0059314_TI04765 4002	0.2532	6200	0	Negative	Positive	Equivocal	NA	845	2	7045	3	M0	N0	T2	Stage IIA	Mastectomy	1
Slide-0059315_TI04765 4003		6200	0	Negative	Positive	Equivocal	NA	845	2	7045	3	M0	N0	T2	Stage IIA	Mastectomy	1
Slide-0043515_TI06455 4001		2538			Negative	Negative	NA	3314	3	5852	3	MX	NX	Tis	Stage 0	Mastectomy	1
Slide-0043516_TI06455 4002		2538			Negative	Negative	NA	3314	3	5852	3	MX	NX	Tis	Stage 0	Mastectomy	1
Slide-0043517_TI06455 4003		2538			Negative	Negative	NA	3314	3	5852	3	MX	NX	Tis	Stage 0	Mastectomy	1
Slide-0043204_TI04037 4001		8607	0				NA	351	2	8958	2	M0	N0	T2	Stage IIA	Mastectomy	1
Slide-0043205_TI04037 4002	0.2532	8607	0				NA	351	2	8958	2	M0	N0	T2	Stage IIA	Mastectomy	1
Slide-0043206_TI04037 4003		8607	0				NA	351	2	8958	2	M0	N0	T2	Stage IIA	Mastectomy	1
Slide-0059519_TI04410 4001		810			Negative	Negative	NA	3566	3	4376		M0	N0	Tis	Stage 0	Lumpectomy	1
Slide-0059520_TI04410 4002		810			Negative	Negative	NA	3566	3	4376		M0	N0	Tis	Stage 0	Lumpectomy	1
Slide-0059521_TI04410 4003		810			Negative	Negative	NA	3566	3	4376		M0	N0	Tis	Stage 0	Lumpectomy	1
Slide-0043625_TI06032 4001	0.2532	7033	0	Negative	Positive	Positive	NA	774	2	7807	2	M0	N0	T1c	Stage IA	Lumpectomy	1
Slide-0043281_TI04078 4001		7907	0				NA	469	2	8376		M0	N1b	T1c	Stage IIA	Mastectomy	1
Slide-0043282_TI04078 4002		7907	0				NA	469	2	8376		M0	N1b	T1c	Stage IIA	Mastectomy	1
Slide-0043283_TI04078 4003		7907	0				NA	469	2	8376		M0	N1b	T1c	Stage IIA	Mastectomy	1
Slide-0042859_TI05231 4001		7211	0		Positive	Positive	NA	246	2	7457	3	M0	N0	T1c	Stage IA	Mastectomy	1
Slide-0042860_TI05231 4002		7211	0		Positive	Positive	NA	246	2	7457	3	M0	N0	T1c	Stage IA	Mastectomy	1
Slide-0043892_TI06353 4001		1158	1	Negative	Negative	Negative	3467	2309	1	3467		M0	N1b	T2	Stage IIB	Mastectomy	1
Slide-0043893_TI06353 4002		1158	1	Negative	Negative	Negative	3467	2309	1	3467		M0	N1b	T2	Stage IIB	Mastectomy	1
Slide-0043894_TI06353 4003		1158	1	Negative	Negative	Negative	3467	2309	1	3467		M0	N1b	T2	Stage IIB	Mastectomy	1
Slide-0043895_TI06353 4004		1158	1	Negative	Negative	Negative	3467	2309	1	3467		M0	N1b	T2	Stage IIB	Mastectomy	1
Slide-0042605_TI05542 4001	0.2532	2983		Negative	Positive	Positive	NA	1759	3	4742	3	M0	N0	T1c	Stage IA	Lumpectomy	1
Slide-0042606_TI05542 4002		2983		Negative	Positive	Positive	NA	1759	3	4742	3	M0	N0	T1c	Stage IA	Lumpectomy	1
Slide-0042607_TI05542 4003		2983		Negative	Positive	Positive	NA	1759	3	4742	3	M0	N0	T1c	Stage IA	Lumpectomy	1
Slide-0042608_TI05542 4004		2983		Negative	Positive	Positive	NA	1759	3	4742	3	M0	N0	T1c	Stage IA	Lumpectomy	1
Slide-0043680_TI05680 4001	0.2532	2897		Negative	Negative	Negative	NA	1863	3	4760	2	M0	N0	T1c	Stage IA	Mastectomy	1
Slide-0043685_TI05683 4001		1811	1				4276	2465	1	4276	2	MX	N1a	T1c	Stage IIA	Biopsy Only	1
Slide-0043686_TI05683 4002		1811	1				4276	2465	1	4276	2	MX	N1a	T1c	Stage IIA	Biopsy Only	1
Slide-0043687_TI05683 4003		1811	1				4276	2465	1	4276	2	MX	N1a	T1c	Stage IIA	Biopsy Only	1
Slide-0043175_TI05186 4001		3786		Equivocal	Positive	Positive	NA	2043	3	5829	2	M0	N1b	T2	Stage IIB	Mastectomy	1
Slide-0043176_TI05186 4002		3786		Equivocal	Positive	Positive	NA	2043	3	5829	2	M0	N1b	T2	Stage IIB	Mastectomy	1
Slide-0043177_TI05186 4003		3786		Equivocal	Positive	Positive	NA	2043	3	5829	2	M0	N1b	T2	Stage IIB	Mastectomy	1
Slide-0043178_TI05186 4004		3786		Equivocal	Positive	Positive	NA	2043	3	5829	2	M0	N1b	T2	Stage IIB	Mastectomy	1
Slide-0059402_TI04738 4001		3650	0	Negative	Positive	Negative	NA	4846	2	8496	3	M0	N0	T1c	Stage IA	Mastectomy	1
Slide-0059403_TI04738 4002		3650	0	Negative	Positive	Negative	NA	4846	2	8496	3	M0	N0	T1c	Stage IA	Mastectomy	1
Slide-0059404_TI04738 4003		3650	0	Negative	Positive	Negative	NA	4846	2	8496	3	M0	N0	T1c	Stage IA	Mastectomy	1
Slide-0059405_TI04738 4004		3650	0	Negative	Positive	Negative	NA	4846	2	8496	3	M0	N0	T1c	Stage IA	Mastectomy	1
Slide-0059406_TI04738 4005	0.2532	3650	0	Negative	Positive	Negative	NA	4846	2	8496	3	M0	N0	T1c	Stage IA	Mastectomy	1
Slide-0060087_TI04107 4002	0.2532	2357	1	Negative	Positive	Equivocal	5019	2662	1	5019	2	M0	N2	T1c	Stage IIIA	Mastectomy	1
Slide-0818251_TI07056 4003		5765	0				NA	2864	2	8629	1	M0	N0	Tis	Stage 0	Lumpectomy	1
Slide-0818252_TI07056 4004		5765	0				NA	2864	2	8629	1	M0	N0	Tis	Stage 0	Lumpectomy	1
Slide-0000557_TI07056 4005	0.5006	5765	0				NA	2864	2	8629	1	M0	N0	Tis	Stage 0	Lumpectomy	1
Slide-0059384_TI04734 4001		722	1	Negative	Negative	Negative	5241	4519	1	5241	3	M0	N1a	T2	Stage IIB	Lumpectomy	1
Slide-0059385_TI04734 4002		722	1	Negative	Negative	Negative	5241	4519	1	5241	3	M0	N1a	T2	Stage IIB	Lumpectomy	1
Slide-0059386_TI04734 4003	0.2532	722	1	Negative	Negative	Negative	5241	4519	1	5241	3	M0	N1a	T2	Stage IIB	Lumpectomy	1
Slide-0059387_TI04734 4004	0.2532	722	1	Negative	Negative	Negative	5241	4519	1	5241	3	M0	N1a	T2	Stage IIB	Lumpectomy	1
Slide-0043616_TI06028 4002		5493	0	Negative	Positive	Positive	NA	2981	2	8474	2	M0	N0	T2	Stage IIA	Mastectomy	1
Slide-0043617_TI06028 4003		5493	0	Negative	Positive	Positive	NA	2981	2	8474	2	M0	N0	T2	Stage IIA	Mastectomy	1
Slide-0043261_TI04069 4001		6857	0		Negative	Negative	NA	2017	2	8874	3	M0	N0	T1c	Stage IA	Lumpectomy	1
Slide-0043262_TI04069 4002		6857	0		Negative	Negative	NA	2017	2	8874	3	M0	N0	T1c	Stage IA	Lumpectomy	1
Slide-0043263_TI04069 4003		6857	0		Negative	Negative	NA	2017	2	8874	3	M0	N0	T1c	Stage IA	Lumpectomy	1
Slide-0043697_TI05687 4001		6304	0	Negative	Positive	Positive	NA	1634	2	7938	1	MX	N0	T1b	Stage I	Mastectomy	1
Slide-0043698_TI05687 4002	0.2532	6304	0	Negative	Positive	Positive	NA	1634	2	7938	1	MX	N0	T1b	Stage I	Mastectomy	1
Slide-0043699_TI05687 4003		6304	0	Negative	Positive	Positive	NA	1634	2	7938	1	MX	N0	T1b	Stage I	Mastectomy	1
Slide-0060149_TI06086 4001	0.2532	2433	1	Negative	Positive	Negative	4091	1658	1	4091	1	M0	N1b	T2	Stage IIB	Lumpectomy	1
Slide-0043426_TI05309 4001		569	1		Positive	Positive	3495	2926	1	3495	1	M0	NX	T1c	Stage I	Lumpectomy	1
Slide-0043994_TI05309 4002	0.2532	569	1		Positive	Positive	3495	2926	1	3495	1	M0	NX	T1c	Stage I	Lumpectomy	1
Slide-0043995_TI05309 4003	0.2532	569	1		Positive	Positive	3495	2926	1	3495	1	M0	NX	T1c	Stage I	Lumpectomy	1
Slide-0043814_TI06049 4001		1591	1		Positive	Positive	3337	1746	1	3337		M0	N0	Tis	Stage 0	Mastectomy	1
Slide-0043815_TI06049 4002		1591	1		Positive	Positive	3337	1746	1	3337		M0	N0	Tis	Stage 0	Mastectomy	1
Slide-0043816_TI06049 4003		1591	1		Positive	Positive	3337	1746	1	3337		M0	N0	Tis	Stage 0	Mastectomy	1
Slide-0043817_TI06049 4004		1591	1		Positive	Positive	3337	1746	1	3337		M0	N0	Tis	Stage 0	Mastectomy	1
Slide-0043855_TI05747 4001		5948	0		Positive		NA	1968	2	7916	3	M0	N1a	T2	Stage IIB	Lumpectomy	1
Slide-0059522_TI04411 4001	0.2532	3589	0	Negative	Positive	Negative	NA	3339	2	6928	2	M0	N0	T1c	Stage IA	Mastectomy	1
Slide-0818254_TI07058 4003		5564	0		Positive	Positive	NA	1064	2	6628		M0	N0	Tis	Stage 0	Mastectomy	1
Slide-0000560_TI07058 4004		5564	0		Positive	Positive	NA	1064	2	6628		M0	N0	Tis	Stage 0	Mastectomy	1
Slide-0818255_TI07058 4005		5564	0		Positive	Positive	NA	1064	2	6628		M0	N0	Tis	Stage 0	Mastectomy	1
Slide-0059652_TI06469 4001		791	1		Positive	Negative	3416	2625	1	3416	3	M0	N1b	T1c	Stage IIA	Lumpectomy	1
Slide-0059653_TI06469 4002	0.2532	791	1		Positive	Negative	3416	2625	1	3416	3	M0	N1b	T1c	Stage IIA	Lumpectomy	1
Slide-0059654_TI06469 4003		791	1		Positive	Negative	3416	2625	1	3416	3	M0	N1b	T1c	Stage IIA	Lumpectomy	1
Slide-0043163_TI05181 4003		4686					NA	1695	3	6381	2	M0	N0	Tis	Stage 0	Lumpectomy	1
Slide-0000424_TI06716 4003		3629	0		Positive	Positive	NA	3558	2	7187		M0	N0	Tis	Stage 0	Mastectomy	1
Slide-0043657_TI03288 4001		6874	0	Negative	Positive	Positive	NA	142	2	7016	3	MX	N0	T1b	Stage I	Mastectomy	1
Slide-0043658_TI03288 4002		6874	0	Negative	Positive	Positive	NA	142	2	7016	3	MX	N0	T1b	Stage I	Mastectomy	1
Slide-0043659_TI03288 4003		6874	0	Negative	Positive	Positive	NA	142	2	7016	3	MX	N0	T1b	Stage I	Mastectomy	1
Slide-0043094_TI04678 4001		6439	0				NA	1481	2	7920		M0	NX	Tis	Stage 0	Lumpectomy	1
Slide-0043095_TI04678 4002		6439	0				NA	1481	2	7920		M0	NX	Tis	Stage 0	Lumpectomy	1
Slide-0043096_TI04678 4003		6439	0				NA	1481	2	7920		M0	NX	Tis	Stage 0	Lumpectomy	1
Slide-0043549_TI03277 4001		6981	0		Positive	Positive	NA	133	2	7114	3	MX	N1b	T2	Stage IIB	Mastectomy	1
Slide-0043550_TI03277 4002		6981	0		Positive	Positive	NA	133	2	7114	3	MX	N1b	T2	Stage IIB	Mastectomy	1
Slide-0044017_TI04330 4001		7169	1		Negative	Positive	7630	461	1	7630		M0	N0	T1c	Stage IA	Mastectomy	1
Slide-0044018_TI04330 4002		7169	1		Negative	Positive	7630	461	1	7630		M0	N0	T1c	Stage IA	Mastectomy	1
Slide-0044019_TI04330 4003		7169	1		Negative	Positive	7630	461	1	7630		M0	N0	T1c	Stage IA	Mastectomy	1
Slide-0000450_TI06729 4003		6563	0				NA	2130	2	8693		M0	N0	Tis	Stage 0	Mastectomy	1
Slide-0000451_TI06729 4004		6563	0				NA	2130	2	8693		M0	N0	Tis	Stage 0	Mastectomy	1
Slide-0000452_TI06729 4005		6563	0				NA	2130	2	8693		M0	N0	Tis	Stage 0	Mastectomy	1
Slide-0043310_TI04724 4001	0.2532	5925	0		Positive	Positive	NA	2009	2	7934	2	M0	N0	T1c	Stage IA	Lumpectomy	1
Slide-0043311_TI04724 4002		5925	0		Positive	Positive	NA	2009	2	7934	2	M0	N0	T1c	Stage IA	Lumpectomy	1
Slide-0060136_TI06081 4001		1309		Negative	Positive	Equivocal	NA	4892	3	6201	1	M0	N0	T3	Stage IIB	Lumpectomy	1
Slide-0060137_TI06081 4002		1309		Negative	Positive	Equivocal	NA	4892	3	6201	1	M0	N0	T3	Stage IIB	Lumpectomy	1
Slide-0060138_TI06081 4003		1309		Negative	Positive	Equivocal	NA	4892	3	6201	1	M0	N0	T3	Stage IIB	Lumpectomy	1
Slide-0060139_TI06081 4004		1309		Negative	Positive	Equivocal	NA	4892	3	6201	1	M0	N0	T3	Stage IIB	Lumpectomy	1
Slide-0059300_TI04762 4001		4534	0	Negative	Positive	Negative	NA	3196	2	7730	2	M0	N0	T1c	Stage IA	Mastectomy	1
Slide-0059301_TI04762 4002		4534	0	Negative	Positive	Negative	NA	3196	2	7730	2	M0	N0	T1c	Stage IA	Mastectomy	1
Slide-0059302_TI04762 4003		4534	0	Negative	Positive	Negative	NA	3196	2	7730	2	M0	N0	T1c	Stage IA	Mastectomy	1
Slide-0059303_TI04762 4004		4534	0	Negative	Positive	Negative	NA	3196	2	7730	2	M0	N0	T1c	Stage IA	Mastectomy	1
Slide-0059207_TI00560 4002	0.2532	4367	0	Negative	Positive	Negative	NA	2632	2	6999	2	MX	N0	T1b	Stage I	Lumpectomy	1
Slide-0059208_TI00560 4005		4367	0	Negative	Positive	Negative	NA	2632	2	6999	2	MX	N0	T1b	Stage I	Lumpectomy	1
Slide-0043539_TI03266 4001		4372		Negative	Positive	Positive	NA	1408	3	5780	1	MX	NX	T1c	Stage I	Biopsy Only	1
Slide-0043540_TI03266 4002	0.2532	4372		Negative	Positive	Positive	NA	1408	3	5780	1	MX	NX	T1c	Stage I	Biopsy Only	1
Slide-0043541_TI03266 4003		4372		Negative	Positive	Positive	NA	1408	3	5780	1	MX	NX	T1c	Stage I	Biopsy Only	1
Slide-0043821_TI06051 4001	0.2532	354	1	Negative	Equivocal	Equivocal	2266	1912	1	2266	3	M0	N1b	T2	Stage IIB	Lumpectomy	1
Slide-0043822_TI06051 4002		354	1	Negative	Equivocal	Equivocal	2266	1912	1	2266	3	M0	N1b	T2	Stage IIB	Lumpectomy	1
Slide-0043823_TI06051 4003	0.2532	354	1	Negative	Equivocal	Equivocal	2266	1912	1	2266	3	M0	N1b	T2	Stage IIB	Lumpectomy	1
Slide-0043709_TI05691 4001		6117	1		Positive	Equivocal	7285	1168	1	7285		MX	N0	T1c	Stage I	Biopsy Only	1
Slide-0059487_TI04399 4001		4239	0	Negative	Negative	Negative	NA	3641	2	7880	2	M0	N0	T1c	Stage IA	Mastectomy	1
Slide-0059488_TI04399 4002	0.2532	4239	0	Negative	Negative	Negative	NA	3641	2	7880	2	M0	N0	T1c	Stage IA	Mastectomy	1
Slide-0059489_TI04399 4003		4239	0	Negative	Negative	Negative	NA	3641	2	7880	2	M0	N0	T1c	Stage IA	Mastectomy	1
Slide-0042896_TI04690 4001	0.2532	6724	0	Negative	Positive	Negative	NA	1760	2	8484	1	M0	N0	T1b	Stage IA	Lumpectomy	1
Slide-0042897_TI04690 4002		6724	0	Negative	Positive	Negative	NA	1760	2	8484	1	M0	N0	T1b	Stage IA	Lumpectomy	1
Slide-0042898_TI04690 4003		6724	0	Negative	Positive	Negative	NA	1760	2	8484	1	M0	N0	T1b	Stage IA	Lumpectomy	1
Slide-0042899_TI04690 4004		6724	0	Negative	Positive	Negative	NA	1760	2	8484	1	M0	N0	T1b	Stage IA	Lumpectomy	1
Slide-0042900_TI04690 4005		6724	0	Negative	Positive	Negative	NA	1760	2	8484	1	M0	N0	T1b	Stage IA	Lumpectomy	1
Slide-0042901_TI04690 4006		6724	0	Negative	Positive	Negative	NA	1760	2	8484	1	M0	N0	T1b	Stage IA	Lumpectomy	1
Slide-0042796_TI05195 4001		4438			Positive	Positive	NA	976	3	5414	1	M0	N0	T1b	Stage IA	Mastectomy	1
Slide-0042797_TI05195 4002		4438			Positive	Positive	NA	976	3	5414	1	M0	N0	T1b	Stage IA	Mastectomy	1
Slide-0042798_TI05195 4003		4438			Positive	Positive	NA	976	3	5414	1	M0	N0	T1b	Stage IA	Mastectomy	1
Slide-0043608_TI06024 4001		3838	1	Negative	Positive	Positive	4437	599	1	4437		M0	N1b	T1c	Stage IIA	Mastectomy	1
Slide-0043609_TI06024 4002		3838	1	Negative	Positive	Positive	4437	599	1	4437		M0	N1b	T1c	Stage IIA	Mastectomy	1
Slide-0043610_TI06024 4003		3838	1	Negative	Positive	Positive	4437	599	1	4437		M0	N1b	T1c	Stage IIA	Mastectomy	1
Slide-0043100_TI04680 4001		5298	0	Positive	Negative	Negative	NA	2421	2	7719	3	M0	N0	T1c	Stage IA	Mastectomy	1
Slide-0043101_TI04680 4002		5298	0	Positive	Negative	Negative	NA	2421	2	7719	3	M0	N0	T1c	Stage IA	Mastectomy	1
Slide-0043102_TI04680 4003		5298	0	Positive	Negative	Negative	NA	2421	2	7719	3	M0	N0	T1c	Stage IA	Mastectomy	1
Slide-0043103_TI04680 4004	0.2532	5298	0	Positive	Negative	Negative	NA	2421	2	7719	3	M0	N0	T1c	Stage IA	Mastectomy	1
Slide-0043104_TI04680 4005		5298	0	Positive	Negative	Negative	NA	2421	2	7719	3	M0	N0	T1c	Stage IA	Mastectomy	1
Slide-0043105_TI04680 4006		5298	0	Positive	Negative	Negative	NA	2421	2	7719	3	M0	N0	T1c	Stage IA	Mastectomy	1
Slide-0043233_TI04051 4001		5291	0	Negative	Positive	Positive	NA	1775	2	7066	2	M0	N0	T1c	Stage IA	Mastectomy	1
Slide-0043234_TI04051 4002	0.2532	5291	0	Negative	Positive	Positive	NA	1775	2	7066	2	M0	N0	T1c	Stage IA	Mastectomy	1
Slide-0043235_TI04051 4003		5291	0	Negative	Positive	Positive	NA	1775	2	7066	2	M0	N0	T1c	Stage IA	Mastectomy	1
