## Supplementary File 3 for "MOSAIC: Explainable AI for Reproducible Histologic Grading and Prognostic Stratification in Breast Cancer"

### Sheet: pvalues_combined
Description	Category	cohort	pvalue trend PLCO	pvalue PLCO	pvalue trend OS	pvalue OS	pvalue trend DSS	pvalue DSS	pvalue trend DFI	pvalue DFI	pvalue trend PFI	pvalue PFI	pvalue trend SJRI	pvalue SJRI
Stromal area in mm2	ST area in mm2	Her2+ irrespective of HR	0.81	0.061	0.22	0.077	0.22	0.27	0.22	0.9	0.22	0.73	0.72	0.0015
Percent of TIL +ve 50 micron stromal patches	Stromal TILs TILs%	Her2+ irrespective of HR	0.64	0.94	0.15	0.25	0.15	0.11	0.15	0.012	0.15	0.015	0.0046	0.0024
Til density in peri tumoral area	Peri-tumoral TILs TILs density	Her2+ irrespective of HR	0.0085	0.46	0.77	0.74	0.77	0.37	0.77	0.1	0.77	0.033	0.0054	0.0038
Lymphocyte cells per mm2 in peri tumoral area	Peri-tumoral Tumor infiltrating lymphocytes	Her2+ irrespective of HR	0.046	0.61	0.58	0.86	0.58	0.52	0.58	0.13	0.58	0.14	0.0054	0.0038
Percent of TIL +ve 50 micron peri tumoral patches	Peri-tumoral TILs TILs%	Her2+ irrespective of HR	0.037	0.5	0.82	0.32	0.82	0.18	0.82	0.0067	0.82	0.0013	0.0057	0.0038
Total plasma cells	plasma Total count	HR+/Her2-	0.48	0.55	0.45	0.63	0.45	0.84	0.45	0.79	0.45	0.89	0.99	0.0051
Percent tumor cells with prominent nucleoli at probability of 0.7	prominent_nucleoli_0.7	HR+ irrespective of Her2	0.43	0.87	0.71	0.78	0.71	0.59	0.71	0.51	0.71	0.12	0.31	0.0058
Percent of TIL +ve 50 micron stromal patches	Stromal TILs TILs%	All samples	0.72	0.64	0.15	0.0031	0.15	0.019	0.15	0.077	0.15	0.0016	0.051	0.0063
Number of lymphocyte cells per mm2	TIL per mm2	Her2+ irrespective of HR	0.29	0.48	0.5	0.57	0.5	0.46	0.5	0.25	0.5	0.15	0.0094	0.0095
Mitotic cells per 10000 tumor cells	Mitotic cells per 10000 tumor cells	HR+/Her2-	0.54	0.19	0.24	0.23	0.24	0.13	0.24	0.19	0.24	0.055	0.97	0.0095
Lymphocyte cells per mm2 in stromal area	Stromal Tumor infiltrating lymphocytes	All samples	0.3	0.66	0.32	0.035	0.32	0.13	0.32	0.078	0.32	0.0034	0.089	0.0096
Mitotic cells per 1000 tumor cells	MIT per 1000 epithelial cells	HR+/Her2-	0.85	0.28	0.1	0.62	0.1	0.18	0.1	0.04	0.1	0.13	0.66	0.014
Til density in stromal area	Stromal TILs TILs density	All samples	0.7	0.32	0.44	0.012	0.44	0.11	0.44	0.008	0.44	0.00071	0.062	0.017
Percent endothelial cells in FAT	End FAT	HR+/Her2-	0.94	0.64	0.056	0.024	0.056	0.0081	0.056	0.017	0.056	0.08	0.024	0.023
Lymphocyte cells per mm2 in intra tumoral area	Intra-tumoral Tumor infiltrating lymphocytes	Her2+ irrespective of HR	0.13	0.027	0.53	0.66	0.53	0.25	0.53	0.41	0.53	0.3	0.012	0.026
Percent tumor cells with prominent nucleoli at probability of 0.6	prominent_nucleoli_0.6	HR+ irrespective of Her2	0.35	0.89	0.82	0.85	0.82	0.52	0.82	0.65	0.82	0.16	0.7	0.027
Percent tumor cells with prominent nucleoli at probability of 0.5	prominent_nucleoli_0.5	HR+ irrespective of Her2	0.44	0.88	0.68	0.73	0.68	0.52	0.68	0.65	0.68	0.17	0.71	0.028
Percent tumor cells with prominent nucleoli at probability of 0.5	prominent_nucleoli_0.5	HR+ irrespective of Her2	0.5	0.88	0.68	0.73	0.68	0.52	0.68	0.65	0.68	0.17	0.71	0.028
Percent tumor cells with prominent nucleoli at probability of 0.5	prominent_nucleoli_0.5	HR+ irrespective of Her2	0.44	0.88	0.68	0.73	0.68	0.52	0.68	0.65	0.68	0.17	0.71	0.028
Percent tumor cells with prominent nucleoli at probability of 0.8	prominent_nucleoli_0.8	HR+ irrespective of Her2	0.49	0.89	0.61	0.83	0.61	0.59	0.61	0.51	0.61	0.11	0.72	0.028
Percent tumor cells with prominent nucleoli at probability of 0.9	prominent_nucleoli_0.9	HR+ irrespective of Her2	0.65	0.61	0.63	0.71	0.63	0.57	0.63	0.66	0.63	0.16	0.74	0.029
Inter quartile range of tumor cell vesicularity	vesicularity IQR	All samples	0.54	0.85	0.53	0.018	0.53	0.17	0.53	0.0083	0.53	0.0055	0.93	0.03
Percent normal cells in Stroma	nCE ST	All samples	0.46	0.0001	0.16	0.15	0.16	0.36	0.16	0.48	0.16	0.69	0.011	0.036
Til density in stromal area	Stromal TILs TILs density	Her2+ irrespective of HR	0.053	0.99	0.44	0.73	0.44	0.34	0.44	0.005	0.44	0.0099	0.25	0.04
Percent of TIL +ve 50 micron intra tumoral patches	Intra-tumoral TILs TILs%	Her2+ irrespective of HR	0.2	0.18	0.68	0.43	0.68	0.25	0.68	0.28	0.68	0.11	0.028	0.041
Percent tumor cells with prominent nucleoli at probability of 0.7	prominent_nucleoli_0.7	HR+/Her2-	0.58	0.92	0.71	0.67	0.71	0.71	0.71	0.91	0.71	0.45	0.38	0.047
Normal cells per mm2 in intra tumoral area	Intra-tumoral Normal cells	HR+/Her2-	0.49	0.42	0.5	0.61	0.5	0.29	0.5	0.86	0.5	0.76	0.0054	0.051
Number of macrophage cells per mm2	Mph per mm2	Her2+ irrespective of HR	0.31	0.61	0.91	0.87	0.91	0.46	0.91	0.87	0.91	0.63	0.82	0.051
Percent endothelial cells in cellular tumor	End CT	Her2+ irrespective of HR	0.88	0.38	0.037	0.58	0.037	0.83	0.037	0.81	0.037	0.83	0.076	0.053
Total endothelial cells	End Total count	All samples	0.052	0.023	0.74	0.28	0.74	0.63	0.74	0.7	0.74	1	0.11	0.054
Percent of TIL +ve 50 micron stromal patches	Stromal TILs TILs%	HR+ irrespective of Her2	0.51	0.091	0.15	0.028	0.15	0.043	0.15	0.075	0.15	0.02	0.33	0.054
Mitotic cells per 1000 tumor cells	MIT per 1000 epithelial cells	HR+ irrespective of Her2	0.9	0.0096	0.1	0.77	0.1	0.53	0.1	0.012	0.1	0.089	0.52	0.054
AI derived mitotic score	mitotic_score	HR+/Her2-	0.99	0.9	0.64	0.23	0.64	0.036	0.64	0.061	0.64	0.12	0.019	0.055
Percent tumor cells in Normal/dysplastic breast	CE BR-D	All samples	0.021	0.0001	0.24	0.023	0.24	0.07	0.24	0.026	0.24	0.039	0.02	0.056
Percent lymphocyte cells in Normal/dysplastic breast	TIL BR-D	Her2+ irrespective of HR	0.98	0.98	0.23	0.69	0.23	0.83	0.23	0.38	0.23	0.55	0.018	0.061
Percent tumor cells with prominent nucleoli at probability of 0.9	prominent_nucleoli_0.9	HR+/Her2-	0.68	0.9	0.63	0.48	0.63	0.74	0.63	0.93	0.63	0.51	0.99	0.064
Percent normal cells in Normal/dysplastic breast	nCE BR-D	HR+ irrespective of Her2	0.11	0.04	0.49	0.076	0.49	0.44	0.49	0.36	0.49	0.42	0.032	0.065
Total mitotic mimetic cells	mimi Total count	HR+/Her2-	0.97	0.37	0.98	0.59	0.98	0.71	0.98	0.91	0.98	0.96	0.076	0.065
Plasma cells per mm2 in intra tumoral area	Intra-tumoral Plasma cells	HR+/Her2-	0.73	0.84	0.54	0.8	0.54	0.93	0.54	0.59	0.54	1	0.28	0.065
Total normal cells	nCE Total count	HR+/Her2-	0.12	0.29	0.49	0.85	0.49	0.82	0.49	0.38	0.49	0.19	0.014	0.068
Number of plasma cells per 1000 tumor cells	plasma per 1000 epithelial cells	HR+/Her2-	0.15	0.41	0.95	0.9	0.95	0.66	0.95	0.66	0.95	0.88	0.99	0.068
Percent tumor cells with prominent nucleoli at probability of 0.5	prominent_nucleoli_0.5	All samples	0.81	0.23	0.68	0.051	0.68	0.0058	0.68	0.11	0.68	0.027	0.24	0.07
Percent tumor cells with prominent nucleoli at probability of 0.5	prominent_nucleoli_0.5	All samples	0.81	0.23	0.68	0.051	0.68	0.0058	0.68	0.11	0.68	0.027	0.24	0.07
Percent tumor cells with prominent nucleoli at probability of 0.5	prominent_nucleoli_0.5	All samples	0.81	0.23	0.68	0.051	0.68	0.0058	0.68	0.11	0.68	0.027	0.24	0.07
Macrophage cells per mm2 in intra tumoral area	Intra-tumoral Macrophages	Her2+ irrespective of HR	0.27	0.0071	0.4	0.85	0.4	0.4	0.4	0.28	0.4	0.66	0.69	0.07
Mean of tumor cell vesicularity	vesicularity mean	HR+ irrespective of Her2	0.92	0.55	0.54	0.37	0.54	0.88	0.54	0.8	0.54	0.76	0.0092	0.071
Percent plasma cells in cellular tumor	plasma CT	HR+/Her2-	0.068	0.17	0.61	0.15	0.61	0.085	0.61	0.85	0.61	0.91	0.29	0.077
Normal/dysplastic breast area in mm2	BR-D area in mm2	All samples	0.62	0.1	0.58	0.42	0.58	0.8	0.58	0.45	0.58	0.21	0.16	0.078
Number of endothelial cells per mm2	End per mm2	All samples	0.21	0.26	0.22	0.14	0.22	0.42	0.22	0.59	0.22	0.16	0.84	0.079
Number of endothelial cells per mm2	End per mm2	Her2+ irrespective of HR	0.53	0.0022	0.22	0.91	0.22	0.89	0.22	0.33	0.22	0.31	0.01	0.08
Percent normal cells in Normal/dysplastic breast	nCE BR-D	All samples	0.19	0.00013	0.49	0.67	0.49	0.89	0.49	0.72	0.49	0.89	0.075	0.082
Mean of tumor cell size in micron	Side mean	HR+/Her2-	0.46	0.4	0.54	0.65	0.54	0.93	0.54	0.45	0.54	0.94	0.087	0.084
Percent tumor cells with prominent nucleoli at probability of 0.6	prominent_nucleoli_0.6	HR+/Her2-	0.21	0.64	0.82	0.43	0.82	0.5	0.82	0.96	0.82	0.42	0.84	0.084
Endothelial cells per mm2 in stromal area	Stromal Endothelial cells	All samples	0.49	0.86	0.06	0.083	0.06	0.079	0.06	0.51	0.06	0.072	0.61	0.087
Percent tumor cells with prominent nucleoli at probability of 0.8	prominent_nucleoli_0.8	HR+/Her2-	0.35	0.7	0.61	0.72	0.61	0.74	0.61	0.7	0.61	0.39	0.83	0.088
Percent macrophage cells in FAT	Mph FAT	Her2+ irrespective of HR	0.0032	0.57	0.37	0.35	0.37	0.18	0.37	0.34	0.37	0.74	0.36	0.091
Mitotic cells in 10 High Power Field	Mitotic cells per 10 HPF	All samples	0.0028	0.00088	0.34	0.014	0.34	0.043	0.34	0.05	0.34	0.16	0.59	0.092
Number of lymphocyte cells per 1000 tumor cells	TIL per 1000 epithelial cells	All samples	0.67	0.24	0.57	0.022	0.57	0.1	0.57	0.87	0.57	0.13	0.73	0.092
Percent tumor cells with prominent nucleoli at probability of 0.6	prominent_nucleoli_0.6	All samples	0.68	0.19	0.82	0.26	0.82	0.049	0.82	0.34	0.82	0.089	0.24	0.096
Mitotic cells in 10 High Power Field	Mitotic cells per 10 HPF	HR+/Her2-	0.78	0.14	0.34	0.11	0.34	0.18	0.34	0.4	0.34	0.38	0.58	0.096
Percent tumor cells with prominent nucleoli at probability of 0.7	prominent_nucleoli_0.7	All samples	0.81	0.11	0.71	0.43	0.71	0.093	0.71	0.41	0.71	0.084	0.24	0.097
Total mitotic cells	MIT Total count	HR+/Her2-	0.11	0.21	0.5	0.27	0.5	0.072	0.5	0.26	0.5	0.31	0.88	0.097
Normal cells per mm2 in intra tumoral area	Intra-tumoral Normal cells	Her2+ irrespective of HR	0.95	0.73	0.5	0.92	0.5	0.78	0.5	0.46	0.5	0.48	0.05	0.098
Total fibroblast cells	fib Total count	All samples	0.66	0.0054	0.34	0.061	0.34	0.26	0.34	0.64	0.34	0.46	0.015	0.1
Tubule area in mm2	Tubule/mm2	HR+/Her2-	0.045	0.058	0.5	0.82	0.5	0.31	0.5	0.36	0.5	0.18	0.083	0.1
Percent tumor cells with prominent nucleoli at probability of 0.8	prominent_nucleoli_0.8	All samples	0.78	0.077	0.61	0.37	0.61	0.034	0.61	0.22	0.61	0.052	0.24	0.1
Tubule area in pixels	tubule_area	HR+/Her2-	0.32	0.27	0.23	0.74	0.23	0.098	0.23	0.86	0.23	0.29	0.39	0.1
Percent lymphocyte cells in cellular tumor	TIL CT	All samples	0.91	0.48	0.6	0.52	0.6	0.31	0.6	0.51	0.6	0.16	0.41	0.1
Mitotic cells per mm2	MIT per mm2	HR+/Her2-	0.18	0.24	0.63	0.15	0.63	0.021	0.63	0.45	0.63	0.03	0.45	0.1
Pathologist assigned NHG	NHG	HR+/Her2-	0.59	0.069	0.83	0.27	0.83	0.6	0.83	0.43	0.83	0.44	0.88	0.1
Percent tumor cells with prominent nucleoli at probability of 0.9	prominent_nucleoli_0.9	All samples	0.59	0.074	0.63	0.59	0.63	0.059	0.63	0.42	0.63	0.13	0.18	0.11
Mitotic mimetic cells per 1000 tumor cells	mimi per 1000 epithelial cells	Her2+ irrespective of HR	0.16	0.0049	0.73	0.82	0.73	0.55	0.73	1	0.73	0.95	0.37	0.11
Percent endothelial cells in FAT	End FAT	Her2+ irrespective of HR	0.0041	0.086	0.056	0.014	0.056	0.0098	0.056	0.24	0.056	0.022	0.43	0.11
Median of tumor cell vesicularity	vesicularity median	HR+/Her2-	0.43	0.33	0.43	0.05	0.43	0.5	0.43	0.38	0.43	0.61	0.022	0.12
AI derived grade	AI_grade	HR+/Her2-	0.075	0.036	0.23	0.36	0.23	0.099	0.23	0.12	0.23	0.096	0.099	0.12
Tubule area in cellular tumor in pixels	tubule_in_ct_area	All samples	0.52	0.36	0.12	0.43	0.12	0.27	0.12	0.81	0.12	0.92	0.23	0.12
Stromal area in mm2	ST area in mm2	All samples	0.7	0.28	0.22	0.056	0.22	0.54	0.22	0.31	0.22	0.38	0.11	0.13
Number of plasma cells per mm2	plasma per mm2	HR+/Her2-	0.51	0.1	0.29	0.39	0.29	0.73	0.29	0.48	0.29	0.87	0.84	0.13
Endothelial cells per mm2 in intra tumoral area	Intra-tumoral Endothelial cells	HR+ irrespective of Her2	0.28	0.22	0.95	0.81	0.95	0.12	0.95	0.92	0.95	0.092	0.87	0.13
Percent lymphocyte cells in Normal/dysplastic breast	TIL BR-D	All samples	0.62	0.0074	0.23	0.0097	0.23	0.19	0.23	0.23	0.23	0.32	0.026	0.14
Standard deviation of tumor cell size in micron	Side std	HR+/Her2-	0.64	0.71	0.0073	0.28	0.0073	0.61	0.0073	0.75	0.0073	0.5	0.084	0.14
Percent endothelial cells in Stroma	End ST	HR+/Her2-	0.8	0.89	0.075	0.93	0.075	0.6	0.075	0.5	0.075	0.51	0.18	0.14
AI derived tubule formation score	tb_score	HR+/Her2-	0.6	0.065	0.84	0.97	0.84	0.34	0.84	0.23	0.84	0.16	0.9	0.14
Endothelial cells per mm2 in peri tumoral area	Peri-tumoral Endothelial cells	All samples	0.47	0.28	0.34	0.5	0.34	0.42	0.34	0.92	0.34	0.28	0.9	0.14
Intra tumoral area in mm2	Stromal TILs area in mm²	HR+/Her2-	0.26	0.083	0.8	0.24	0.8	0.27	0.8	0.64	0.8	0.49	0.031	0.15
Median of tumor cell vesicularity	vesicularity median	HR+ irrespective of Her2	0.85	0.57	0.43	0.13	0.43	0.75	0.43	0.59	0.43	0.6	0.041	0.15
Tubule area in pixels	tubule_area	All samples	0.67	0.87	0.23	0.53	0.23	0.47	0.23	0.35	0.23	0.31	0.32	0.15
Lymphocyte cells per mm2 in stromal area	Stromal Tumor infiltrating lymphocytes	Her2+ irrespective of HR	0.13	0.83	0.32	0.51	0.32	0.37	0.32	0.011	0.32	0.019	0.33	0.15
Percent tumor cells in Stroma	CE ST	HR+ irrespective of Her2	0.99	0.53	0.027	0.24	0.027	0.067	0.027	0.29	0.027	0.084	0.34	0.15
Intra tumoral area in mm2	Intra-tumoral TILs area in mm²	HR+/Her2-	0.85	0.097	0.9	0.68	0.9	0.055	0.9	0.76	0.9	0.76	0.77	0.15
Total lymphocyte cells	TIL Total count	All samples	0.53	0.0037	0.17	0.42	0.17	0.49	0.17	0.32	0.17	0.21	0.16	0.16
Percent stromal area	ST %area	HR+/Her2-	0.49	0.91	0.27	0.053	0.27	0.61	0.27	0.14	0.27	0.14	0.43	0.16
Mitotic cells per 10000 tumor cells	Mitotic cells per 10000 tumor cells	HR+ irrespective of Her2	0.54	0.0018	0.24	0.2	0.24	0.13	0.24	0.07	0.24	0.045	0.59	0.16
Percent tumor cells in Stroma	CE ST	HR+/Her2-	0.71	0.85	0.027	0.26	0.027	0.15	0.027	0.3	0.027	0.25	0.79	0.16
Percent endothelial cells in FAT	End FAT	HR+ irrespective of Her2	0.82	0.39	0.056	0.13	0.056	0.0071	0.056	0.082	0.056	0.082	0.054	0.17
Number of endothelial per 1000 tumor cells	End per 1000 epithelial cells	Her2+ irrespective of HR	0.8	0.28	0.56	0.46	0.56	0.39	0.56	0.84	0.56	0.32	0.059	0.17
Median of tumor cell size in micron	Side median	HR+/Her2-	0.1	0.16	0.23	0.71	0.23	0.85	0.23	0.34	0.23	0.89	0.093	0.17
AI derived mitotic score	mitotic_score	HR+ irrespective of Her2	0.32	1	0.64	0.14	0.64	0.091	0.64	0.12	0.64	0.27	0.15	0.17
Number of tubules with size cutoff of 10	total_number_tubules_10	HR+/Her2-	0.086	0.37	0.55	0.31	0.55	0.2	0.55	0.8	0.55	0.21	0.17	0.17
Percent cellular tumor area	CT %area	HR+ irrespective of Her2	0.7	0.0039	0.2	0.027	0.2	0.013	0.2	0.65	0.2	0.039	0.21	0.17
Mitotic cells per 1000 tumor cells	MIT per 1000 epithelial cells	All samples	0.15	0.0001	0.1	0.032	0.1	0.013	0.1	0.026	0.1	0.039	0.42	0.17
Number of endothelial per 1000 tumor cells	End per 1000 epithelial cells	HR+ irrespective of Her2	0.69	0.084	0.56	0.28	0.56	0.26	0.56	0.75	0.56	0.29	0.43	0.17
Percent stromal area	ST %area	HR+ irrespective of Her2	0.37	0.51	0.27	0.097	0.27	0.5	0.27	0.38	0.27	0.33	0.54	0.17
Til density in intra tumoral area	Intra-tumoral TILs TILs density	Her2+ irrespective of HR	0.18	0.015	0.8	0.36	0.8	0.25	0.8	0.34	0.8	0.14	0.045	0.18
Number of neutrophil cells per mm2	Neu per mm2	HR+/Her2-	0.78	0.025	0.55	0.97	0.55	0.97	0.55	0.88	0.55	0.13	0.62	0.18
Inter quartile range of tumor cell vesicularity	vesicularity IQR	HR+ irrespective of Her2	0.32	0.72	0.53	0.0037	0.53	0.11	0.53	0.12	0.53	0.034	0.73	0.18
AI derived tubule formation score	tb_score	HR+ irrespective of Her2	0.72	0.1	0.84	0.65	0.84	0.34	0.84	0.41	0.84	0.46	0.76	0.18
Number of fibroblast cells per 1000 tumor cells	fib per 1000 epithelial cells	HR+ irrespective of Her2	0.88	0.14	0.68	0.3	0.68	0.28	0.68	0.83	0.68	0.74	0.77	0.18
Number of plasma cells per mm2	plasma per mm2	All samples	0.84	0.11	0.29	0.67	0.29	0.77	0.29	0.8	0.29	0.49	0.93	0.18
Mean of tumor cell vesicularity	vesicularity mean	HR+/Her2-	0.27	0.27	0.54	0.28	0.54	0.85	0.54	0.81	0.54	0.79	0.038	0.19
Percent endothelial cells in FAT	End FAT	All samples	0.036	0.0016	0.056	0.012	0.056	0.012	0.056	0.31	0.056	0.094	0.048	0.19
Percent fat area	FAT %area	HR+/Her2-	0.28	0.13	1	0.16	1	0.2	1	0.84	1	0.52	0.21	0.19
Tumor cells per mm2 in peri tumoral area	Peri-tumoral Tumor/epithelial cells	Her2+ irrespective of HR	0.97	0.081	0.58	0.26	0.58	0.31	0.58	0.15	0.58	0.3	0.31	0.19
Total plasma cells	plasma Total count	All samples	0.52	0.03	0.45	0.82	0.45	0.87	0.45	0.37	0.45	0.66	0.61	0.19
Percent tumor cells with prominent nucleoli at probability of 0.5	prominent_nucleoli_0.5	HR+/Her2-	0.18	0.56	0.68	0.23	0.68	0.28	0.68	0.87	0.68	0.26	0.66	0.19
Percent tumor cells with prominent nucleoli at probability of 0.5	prominent_nucleoli_0.5	HR+/Her2-	0.18	0.56	0.68	0.23	0.68	0.28	0.68	0.87	0.68	0.26	0.66	0.19
Percent tumor cells with prominent nucleoli at probability of 0.5	prominent_nucleoli_0.5	HR+/Her2-	0.18	0.56	0.68	0.23	0.68	0.28	0.68	0.87	0.68	0.26	0.66	0.19
Cellular tumor area in mm2	CT area in mm2	Her2+ irrespective of HR	0.47	0.02	0.082	0.82	0.082	0.49	0.082	0.96	0.082	0.68	0.78	0.19
Cellular tumor area in pixels	ct_area	Her2+ irrespective of HR	0.51	0.02	0.048	0.82	0.048	0.49	0.048	0.96	0.048	0.68	0.78	0.19
Tumor cells per mm2 in intra tumoral area	Intra-tumoral Tumor/epithelial cells	HR+ irrespective of Her2	0.98	0.45	0.92	0.54	0.92	0.95	0.92	0.58	0.92	0.56	0.92	0.19
Plasma cells per mm2 in peri tumoral area	Peri-tumoral Plasma cells	HR+ irrespective of Her2	0.045	0.14	0.71	0.9	0.71	0.26	0.71	1	0.71	0.41	0.93	0.19
Total mitotic mimetic cells	mimi Total count	HR+ irrespective of Her2	0.47	0.12	0.98	0.54	0.98	0.8	0.98	0.81	0.98	0.94	0.084	0.2
Endothelial cells per mm2 in peri tumoral area	Peri-tumoral Endothelial cells	HR+ irrespective of Her2	0.97	0.26	0.34	0.3	0.34	0.16	0.34	0.76	0.34	0.13	0.15	0.2
Lymphocyte cells per mm2 in stromal area	Stromal Tumor infiltrating lymphocytes	HR+ irrespective of Her2	0.76	0.23	0.32	0.028	0.32	0.039	0.32	0.046	0.32	0.011	0.22	0.2
AI derived grade	AI_grade	All samples	0.044	0.023	0.23	0.029	0.23	0.013	0.23	0.023	0.23	0.04	0.67	0.2
Percent plasma cells in Stroma	plasma ST	HR+/Her2-	0.072	0.17	0.27	0.57	0.27	0.35	0.27	0.88	0.27	0.76	0.82	0.2
Endothelial cells per mm2 in peri tumoral area	Peri-tumoral Endothelial cells	Her2+ irrespective of HR	0.83	0.71	0.34	0.55	0.34	0.82	0.34	0.11	0.34	0.36	0.31	0.21
Total tumor cells	CE Total count	All samples	0.54	0.0001	0.53	0.13	0.53	0.066	0.53	0.86	0.53	0.15	0.75	0.21
Plasma cells per mm2 in peri tumoral area	Peri-tumoral Plasma cells	HR+/Her2-	0.29	0.76	0.71	0.75	0.71	0.34	0.71	0.47	0.71	0.72	0.95	0.21
Peri tumoral area in mm2	Peri-tumoral TILs area in mm²	HR+/Her2-	0.65	0.022	0.95	0.19	0.95	0.25	0.95	0.28	0.95	0.24	0.047	0.22
Fibroblast cells per mm2 in stromal area	Stromal Fibroblasts	HR+/Her2-	0.97	0.79	0.5	0.12	0.5	0.52	0.5	0.65	0.5	0.39	0.087	0.22
Percent fat area	FAT %area	HR+ irrespective of Her2	0.42	0.016	1	0.37	1	0.18	1	0.45	1	0.34	0.2	0.22
AI derived grade	AI_grade	HR+ irrespective of Her2	0.44	0.068	0.23	0.095	0.23	0.11	0.23	0.1	0.23	0.14	0.25	0.22
Total normal cells	nCE Total count	All samples	0.86	0.64	0.49	0.48	0.49	0.11	0.49	0.72	0.49	0.08	0.27	0.22
AI derived mitotic score	mitotic_score	All samples	0.56	0.79	0.64	0.015	0.64	0.0038	0.64	0.0056	0.64	0.028	0.43	0.22
Percent endothelial cells in Stroma	End ST	Her2+ irrespective of HR	0.81	0.58	0.075	0.18	0.075	0.024	0.075	0.72	0.075	0.45	0.78	0.22
Mitotic cells per mm2	MIT per mm2	HR+ irrespective of Her2	0.013	0.0025	0.63	0.0095	0.63	0.0093	0.63	0.059	0.63	0.0023	0.4	0.23
Total tumor cells	CE Total count	HR+/Her2-	0.86	0.13	0.53	0.3	0.53	0.24	0.53	0.72	0.53	0.66	0.52	0.23
Percent plasma cells in cellular tumor	plasma CT	All samples	0.16	0.17	0.61	0.21	0.61	0.062	0.61	0.11	0.61	0.15	0.77	0.23
Pathologist assigned NHG	NHG	All samples	0.14	0.017	0.83	0.82	0.83	0.42	0.83	0.25	0.83	0.34	0.85	0.23
Tumor cells per mm2 in intra tumoral area	Intra-tumoral Tumor/epithelial cells	HR+/Her2-	0.22	0.34	0.92	0.87	0.92	0.95	0.92	0.43	0.92	0.51	0.88	0.23
Percent lymphocyte cells in FAT	TIL FAT	Her2+ irrespective of HR	0.2	0.32	0.83	0.049	0.83	0.01	0.83	0.22	0.83	0.0056	0.91	0.23
Number of tumor cells per mm2	CE per mm2	Her2+ irrespective of HR	0.97	0.0093	0.44	0.21	0.44	0.5	0.44	0.99	0.44	0.49	0.089	0.24
Percent tumor cells with prominent nucleoli at probability of 0.8	prominent_nucleoli_0.8	Her2+ irrespective of HR	0.62	0.15	0.61	0.21	0.61	0.25	0.61	0.016	0.61	0.022	0.11	0.24
Percent tumor cells with prominent nucleoli at probability of 0.9	prominent_nucleoli_0.9	Her2+ irrespective of HR	0.62	0.15	0.63	0.24	0.63	0.25	0.63	0.016	0.63	0.021	0.11	0.24
Percent tumor cells with prominent nucleoli at probability of 0.6	prominent_nucleoli_0.6	Her2+ irrespective of HR	0.46	0.47	0.82	0.11	0.82	0.095	0.82	0.017	0.82	0.022	0.11	0.24
Percent tumor cells with prominent nucleoli at probability of 0.7	prominent_nucleoli_0.7	Her2+ irrespective of HR	0.5	0.47	0.71	0.21	0.71	0.25	0.71	0.017	0.71	0.022	0.11	0.24
Percent normal cells in Normal/dysplastic breast	nCE BR-D	HR+/Her2-	0.35	0.023	0.49	0.55	0.49	0.59	0.49	0.54	0.49	0.66	0.19	0.24
Percent lymphocyte cells in Stroma	TIL ST	All samples	0.057	0.29	0.18	0.2	0.18	0.56	0.18	0.37	0.18	0.15	0.25	0.24
Percentage tubule area in cellular tumor	total_percentage_tubule_area_in_ct	HR+/Her2-	0.17	0.38	0.67	0.82	0.67	0.4	0.67	0.68	0.67	0.23	0.26	0.24
Percent tumor cells in Normal/dysplastic breast	CE BR-D	HR+ irrespective of Her2	0.0081	0.0096	0.24	0.027	0.24	0.2	0.24	0.0037	0.24	0.02	0.35	0.24
Number of tubules with size cutoff of 10	total_number_tubules_10	Her2+ irrespective of HR	0.7	0.017	0.55	0.47	0.55	0.2	0.55	0.24	0.55	0.3	0.53	0.24
Tubule area in pixels	tubule_area	Her2+ irrespective of HR	0.35	0.029	0.23	0.71	0.23	0.64	0.23	0.035	0.23	0.16	0.57	0.24
Mitotic cells in 10 High Power Field	Mitotic cells per 10 HPF	HR+ irrespective of Her2	0.33	0.14	0.34	0.023	0.34	0.33	0.34	0.3	0.34	0.39	0.73	0.24
Intra tumoral area in mm2	Stromal TILs area in mm²	Her2+ irrespective of HR	0.89	0.018	0.8	0.86	0.8	0.98	0.8	0.43	0.8	0.86	0.17	0.25
Endothelial cells per mm2 in stromal area	Stromal Endothelial cells	Her2+ irrespective of HR	0.16	0.77	0.06	0.18	0.06	0.22	0.06	0.015	0.06	0.25	0.2	0.25
Number of tumor cells per mm2	CE per mm2	HR+ irrespective of Her2	0.83	0.15	0.44	0.049	0.44	0.24	0.44	0.91	0.44	0.54	0.36	0.25
Number of tubules with size cutoff of 40	total_number_tubules_40	All samples	0.9	0.89	0.99	0.93	0.99	0.89	0.99	0.47	0.99	0.77	0.55	0.25
Endothelial cells per mm2 in intra tumoral area	Intra-tumoral Endothelial cells	All samples	0.12	0.043	0.95	0.96	0.95	0.46	0.95	0.6	0.95	0.11	0.6	0.25
Pathologist assigned NHG	NHG	HR+ irrespective of Her2	0.15	0.077	0.83	0.59	0.83	0.41	0.83	0.19	0.83	0.28	0.7	0.25
Number of fibroblast cells per 1000 tumor cells	fib per 1000 epithelial cells	HR+/Her2-	0.22	0.15	0.68	0.63	0.68	0.38	0.68	0.96	0.68	0.68	0.84	0.25
Percent tumor cells with prominent nucleoli at probability of 0.5	prominent_nucleoli_0.5	Her2+ irrespective of HR	0.44	0.47	0.68	0.11	0.68	0.093	0.68	0.017	0.68	0.022	0.1	0.26
Percent tumor cells with prominent nucleoli at probability of 0.5	prominent_nucleoli_0.5	Her2+ irrespective of HR	0.44	0.47	0.68	0.11	0.68	0.093	0.68	0.017	0.68	0.022	0.1	0.26
Percent tumor cells with prominent nucleoli at probability of 0.5	prominent_nucleoli_0.5	Her2+ irrespective of HR	0.28	0.47	0.68	0.11	0.68	0.093	0.68	0.017	0.68	0.022	0.1	0.26
Fibroblast cells per mm2 in stromal area	Stromal Fibroblasts	HR+ irrespective of Her2	0.54	0.99	0.5	0.42	0.5	0.59	0.5	0.89	0.5	0.88	0.21	0.26
Number of tubules with size cutoff of 40 in cellular tumor	total_number_tubules_in_ct_40	All samples	0.12	0.23	0.096	0.22	0.096	0.16	0.096	0.57	0.096	0.89	0.28	0.26
Total plasma cells	plasma Total count	HR+ irrespective of Her2	0.6	0.48	0.45	0.96	0.45	0.74	0.45	0.48	0.45	0.94	0.41	0.26
Percent of TIL +ve 50 micron intra tumoral patches	Intra-tumoral TILs TILs%	All samples	0.09	0.13	0.68	0.42	0.68	0.15	0.68	0.51	0.68	0.049	0.45	0.26
Total lymphocyte cells	TIL Total count	Her2+ irrespective of HR	0.47	0.34	0.17	0.081	0.17	0.46	0.17	0.15	0.17	0.13	0.52	0.26
Number of fibroblast cells per 1000 tumor cells	fib per 1000 epithelial cells	All samples	0.87	0.011	0.68	0.91	0.68	0.85	0.68	0.79	0.68	0.92	0.72	0.26
Number of normal cells per mm2	nCE per mm2	Her2+ irrespective of HR	0.79	0.78	0.55	0.093	0.55	0.35	0.55	0.42	0.55	0.36	0.052	0.27
Plasma cells per mm2 in stromal area	Stromal Plasma cells	HR+ irrespective of Her2	0.43	0.12	0.79	0.68	0.79	0.52	0.79	0.14	0.79	0.26	0.095	0.27
Median of tumor cell size in micron	Side median	HR+ irrespective of Her2	0.86	0.26	0.23	0.23	0.23	0.52	0.23	0.52	0.23	0.99	0.22	0.27
Til density in stromal area	Stromal TILs TILs density	HR+ irrespective of Her2	0.73	0.38	0.44	0.11	0.44	0.039	0.44	0.024	0.44	0.0041	0.32	0.27
Standard deviation of tumor vesicularity	vesicularity SD	All samples	0.8	0.69	0.44	0.23	0.44	0.12	0.44	0.38	0.44	0.16	0.38	0.27
Endothelial cells per mm2 in intra tumoral area	Intra-tumoral Endothelial cells	HR+/Her2-	0.77	0.48	0.95	0.8	0.95	0.28	0.95	0.73	0.95	0.055	0.42	0.27
Percent macrophage cells in FAT	Mph FAT	HR+ irrespective of Her2	0.83	0.42	0.37	0.089	0.37	0.02	0.37	0.0051	0.37	0.00051	0.063	0.28
Median of tumor cell size in micron	Side median	All samples	0.092	0.0038	0.23	0.037	0.23	0.47	0.23	0.87	0.23	0.83	0.16	0.28
Endothelial cells per mm2 in stromal area	Stromal Endothelial cells	HR+/Her2-	0.52	0.59	0.06	0.84	0.06	0.17	0.06	0.4	0.06	0.051	0.41	0.28
Percent fat area	FAT %area	Her2+ irrespective of HR	0.41	0.15	1	0.15	1	0.2	1	0.22	1	0.031	0.53	0.28
Total lymphocyte cells	TIL Total count	HR+ irrespective of Her2	0.61	0.17	0.17	0.37	0.17	0.89	0.17	0.77	0.17	0.4	0.81	0.28
Number of normal cells per mm2	nCE per mm2	All samples	0.17	0.36	0.55	0.21	0.55	0.11	0.55	0.2	0.55	0.098	0.17	0.29
Percent plasma cells in cellular tumor	plasma CT	Her2+ irrespective of HR	0.024	0.29	0.61	0.16	0.61	0.29	0.61	0.6	0.61	0.35	0.19	0.29
Plasma cells per mm2 in stromal area	Stromal Plasma cells	HR+/Her2-	0.098	0.32	0.79	0.49	0.79	0.58	0.79	0.25	0.79	0.26	0.3	0.29
Plasma cells per mm2 in intra tumoral area	Intra-tumoral Plasma cells	HR+ irrespective of Her2	0.32	0.69	0.54	0.79	0.54	0.87	0.54	0.44	0.54	0.86	0.31	0.29
Tumor cells per mm2 in stromal area	Stromal Tumor/epithelial cells	Her2+ irrespective of HR	0.71	0.9	0.94	0.92	0.94	0.67	0.94	0.15	0.94	0.38	0.35	0.29
Number of plasma cells per mm2	plasma per mm2	HR+ irrespective of Her2	0.46	0.043	0.29	0.37	0.29	0.46	0.29	1	0.29	0.74	0.72	0.29
Percent of TIL +ve 50 micron peri tumoral patches	Peri-tumoral TILs TILs%	All samples	0.64	0.64	0.82	0.15	0.82	0.029	0.82	0.16	0.82	0.0015	0.77	0.29
Percent stromal area	ST %area	Her2+ irrespective of HR	0.45	0.34	0.27	0.71	0.27	0.76	0.27	0.97	0.27	0.84	0.84	0.29
Number of tubules with size cutoff of 40 in cellular tumor	total_number_tubules_in_ct_40	HR+/Her2-	0.96	0.9	0.096	0.46	0.096	0.094	0.096	0.69	0.096	0.28	0.96	0.29
Percent plasma cells in cellular tumor	plasma CT	HR+ irrespective of Her2	0.44	0.17	0.61	0.83	0.61	0.42	0.61	0.46	0.61	0.91	0.97	0.29
Tubule area in mm2	Tubule/mm2	All samples	0.77	0.042	0.5	0.76	0.5	0.14	0.5	0.088	0.5	0.081	0.088	0.3
Percent endothelial cells in cellular tumor	End CT	All samples	0.3	0.12	0.037	0.14	0.037	0.018	0.037	0.61	0.037	0.33	0.29	0.3
Number of macrophage cells per mm2	Mph per mm2	HR+ irrespective of Her2	0.75	0.093	0.91	0.3	0.91	0.25	0.91	0.21	0.91	0.18	0.37	0.3
Percent normal cells in Stroma	nCE ST	Her2+ irrespective of HR	0.058	0.089	0.16	0.83	0.16	0.97	0.16	0.54	0.16	0.79	0.71	0.3
Intra tumoral area in mm2	Intra-tumoral TILs area in mm²	HR+ irrespective of Her2	0.056	0.08	0.9	0.56	0.9	0.22	0.9	0.78	0.9	0.45	0.94	0.3
Plasma cells per mm2 in stromal area	Stromal Plasma cells	All samples	0.021	0.099	0.79	0.62	0.79	0.12	0.79	0.25	0.79	0.17	0.082	0.31
Tubule area in mm2	Tubule/mm2	Her2+ irrespective of HR	0.94	0.45	0.5	0.56	0.5	0.37	0.5	0.43	0.5	0.88	0.1	0.31
Total endothelial cells	End Total count	HR+/Her2-	0.2	0.38	0.74	0.091	0.74	0.45	0.74	0.95	0.74	0.61	0.25	0.31
Intra tumoral area in mm2	Intra-tumoral TILs area in mm²	All samples	0.4	0.00018	0.9	0.32	0.9	0.088	0.9	0.96	0.9	0.29	0.62	0.31
Lymphocyte cells per mm2 in peri tumoral area	Peri-tumoral Tumor infiltrating lymphocytes	All samples	0.58	0.33	0.58	0.2	0.58	0.08	0.58	0.32	0.58	0.019	0.83	0.31
Total normal cells	nCE Total count	Her2+ irrespective of HR	0.96	0.29	0.49	0.68	0.49	0.32	0.49	0.39	0.49	0.56	0.21	0.32
Total mitotic cells	MIT Total count	All samples	0.0015	0.0011	0.5	0.0019	0.5	0.0012	0.5	0.054	0.5	0.017	0.27	0.32
Fat area in mm2	FAT area in mm2	Her2+ irrespective of HR	0.46	0.21	0.8	0.54	0.8	0.12	0.8	0.075	0.8	0.0061	0.56	0.32
Percent fibroblast cells in cellular tumor	fib CT	HR+ irrespective of Her2	0.033	0.38	0.04	0.36	0.04	0.22	0.04	0.45	0.04	0.22	0.58	0.32
Normal/dysplastic breast area in mm2	BR-D area in mm2	Her2+ irrespective of HR	0.59	0.49	0.58	0.4	0.58	0.6	0.58	0.29	0.58	0.71	0.74	0.32
Number of tubules with size cutoff of 10	total_number_tubules_10	All samples	0.48	0.92	0.55	0.94	0.55	0.93	0.55	0.69	0.55	0.87	0.85	0.32
Number of endothelial cells per mm2	End per mm2	HR+/Her2-	0.44	0.49	0.22	0.17	0.22	0.77	0.22	0.9	0.22	0.32	0.9	0.32
Macrophage cells per mm2 in peri tumoral area	Peri-tumoral Macrophages	Her2+ irrespective of HR	0.19	0.048	0.64	0.83	0.64	0.11	0.64	0.46	0.64	0.16	0.93	0.32
Percent lymphocyte cells in cellular tumor	TIL CT	HR+/Her2-	0.75	0.25	0.6	0.39	0.6	0.36	0.6	0.57	0.6	0.061	0.081	0.33
Number of endothelial per 1000 tumor cells	End per 1000 epithelial cells	HR+/Her2-	0.13	0.052	0.56	0.5	0.56	0.44	0.56	0.68	0.56	0.37	0.082	0.33
Percent fibroblast cells in Normal/dysplastic breast	fib BR-D	HR+ irrespective of Her2	0.043	0.026	0.023	0.0062	0.023	0.092	0.023	0.18	0.023	0.15	0.17	0.33
Number of plasma cells per 1000 tumor cells	plasma per 1000 epithelial cells	All samples	0.26	0.64	0.95	0.61	0.95	0.52	0.95	0.99	0.95	0.71	0.19	0.33
Inter quartile range of tumor cell size in micron	Side IQR	HR+/Her2-	0.31	0.6	0.013	0.023	0.013	0.23	0.013	0.79	0.013	0.68	0.2	0.33
Mitotic cells per mm2	MIT per mm2	All samples	0.0033	0.014	0.63	0.0015	0.63	0.00048	0.63	0.14	0.63	0.007	0.4	0.33
Number of endothelial per 1000 tumor cells	End per 1000 epithelial cells	All samples	0.88	0.02	0.56	0.68	0.56	0.42	0.56	0.86	0.56	0.56	0.43	0.33
Number of tubules with size cutoff of 40	total_number_tubules_40	HR+/Her2-	0.045	0.17	0.99	0.53	0.99	0.2	0.99	0.64	0.99	0.18	0.61	0.33
Peri tumoral area in mm2	Peri-tumoral TILs area in mm²	All samples	0.84	0.00021	0.95	0.069	0.95	0.038	0.95	0.17	0.95	0.057	0.073	0.34
Percent lymphocyte cells in Normal/dysplastic breast	TIL BR-D	HR+ irrespective of Her2	0.035	0.045	0.23	0.029	0.23	0.21	0.23	0.31	0.23	0.2	0.096	0.34
AI derived grade	AI_grade	Her2+ irrespective of HR	0.95	0.46	0.23	0.56	0.23	0.42	0.23	0.37	0.23	0.61	0.56	0.34
Mitotic cells per mm2	MIT per mm2	Her2+ irrespective of HR	0.76	0.068	0.63	0.019	0.63	0.54	0.63	0.074	0.63	0.13	0.57	0.34
Total mitotic cells	MIT Total count	HR+ irrespective of Her2	0.0037	0.0077	0.5	0.048	0.5	0.044	0.5	0.34	0.5	0.23	0.83	0.34
Til density in peri tumoral area	Peri-tumoral TILs TILs density	All samples	0.87	0.33	0.77	0.22	0.77	0.094	0.77	0.26	0.77	0.012	0.91	0.34
AI derived nuclear pleomorphism score	np_score	HR+/Her2-	0.026	0.00022	0.06	0.69	0.06	0.34	0.06	0.077	0.06	0.044	0.16	0.35
Total endothelial cells	End Total count	HR+ irrespective of Her2	0.21	0.069	0.74	0.38	0.74	0.77	0.74	0.8	0.74	0.78	0.34	0.35
Number of lymphocyte cells per 1000 tumor cells	TIL per 1000 epithelial cells	Her2+ irrespective of HR	0.36	0.025	0.57	0.04	0.57	0.33	0.57	0.8	0.57	0.21	0.61	0.35
Number of endothelial cells per mm2	End per mm2	HR+ irrespective of Her2	0.48	0.19	0.22	0.66	0.22	0.54	0.22	0.89	0.22	0.17	0.74	0.35
Plasma cells per mm2 in peri tumoral area	Peri-tumoral Plasma cells	Her2+ irrespective of HR	0.16	0.22	0.71	0.15	0.71	0.29	0.71	0.14	0.71	0.35	0.09	0.36
Peri tumoral area in mm2	Peri-tumoral TILs area in mm²	HR+ irrespective of Her2	0.61	0.0021	0.95	0.58	0.95	0.5	0.95	0.17	0.95	0.16	0.1	0.36
Percent lymphocyte cells in Stroma	TIL ST	HR+/Her2-	0.76	0.87	0.18	0.5	0.18	0.39	0.18	0.74	0.18	0.57	0.1	0.36
Percent normal/dysplastic breast area	BR-D %area	All samples	0.15	0.033	0.14	0.07	0.14	0.44	0.14	0.34	0.14	0.24	0.16	0.36
AI derived tubule formation score	tb_score	All samples	0.2	0.041	0.84	0.82	0.84	0.26	0.84	0.26	0.84	0.42	0.65	0.36
Peri tumoral area in mm2	Peri-tumoral TILs area in mm²	Her2+ irrespective of HR	0.72	0.0036	0.95	0.73	0.95	0.76	0.95	0.54	0.95	0.4	0.66	0.36
Tubule area in pixels	tubule_area	HR+ irrespective of Her2	0.94	0.77	0.23	0.6	0.23	0.23	0.23	0.3	0.23	0.42	0.66	0.36
Percent tumor cells in FAT	CE FAT	HR+/Her2-	0.08	0.27	0.094	0.55	0.094	0.3	0.094	0.96	0.094	0.48	0.76	0.36
Median of tumor cell vesicularity	vesicularity median	All samples	0.54	0.77	0.43	0.29	0.43	0.67	0.43	0.46	0.43	0.41	0.12	0.37
Fibroblast cells per mm2 in stromal area	Stromal Fibroblasts	All samples	0.72	0.98	0.5	0.077	0.5	0.057	0.5	0.25	0.5	0.16	0.13	0.37
Percent tumor cells in cellular tumor	CE CT	Her2+ irrespective of HR	0.35	0.36	0.1	0.25	0.1	0.54	0.1	0.92	0.1	0.56	0.16	0.37
AI derived nuclear pleomorphism score	np_score	All samples	0.0066	0.00017	0.06	0.17	0.06	0.53	0.06	1	0.06	0.72	0.24	0.37
Intra tumoral area in mm2	Stromal TILs area in mm²	All samples	0.36	0.093	0.8	0.1	0.8	0.016	0.8	0.019	0.8	0.04	0.11	0.38
Percent neutrophil cells in Stroma	Neu ST	HR+ irrespective of Her2	0.16	0.91	0.77	0.72	0.77	0.96	0.77	0.96	0.77	0.92	0.32	0.38
Percent normal/dysplastic breast area	BR-D %area	HR+/Her2-	0.75	0.52	0.14	0.19	0.14	0.51	0.14	0.038	0.14	0.0085	0.48	0.38
Percent of TIL +ve 50 micron stromal patches	Stromal TILs TILs%	HR+/Her2-	0.62	0.056	0.15	0.061	0.15	0.08	0.15	0.43	0.15	0.026	0.53	0.38
Percent endothelial cells in cellular tumor	End CT	HR+/Her2-	0.75	0.51	0.037	0.47	0.037	0.53	0.037	0.85	0.037	0.89	0.1	0.39
Percent tumor cells in FAT	CE FAT	HR+ irrespective of Her2	0.2	0.19	0.094	0.19	0.094	0.043	0.094	0.65	0.094	0.046	0.33	0.39
Pathologist assigned NHG	NHG	Her2+ irrespective of HR	0.014	0.24	0.83	0.04	0.83	0.042	0.83	0.67	0.83	0.68	0.51	0.39
Normal/dysplastic breast area in mm2	BR-D area in mm2	HR+/Her2-	0.65	0.26	0.58	0.45	0.58	0.4	0.58	0.21	0.58	0.027	0.83	0.39
Inter quartile range of tumor cell vesicularity	vesicularity IQR	HR+/Her2-	0.57	0.7	0.53	0.071	0.53	0.2	0.53	0.14	0.53	0.039	0.86	0.39
AI derived tubule formation score	tb_score	Her2+ irrespective of HR	0.86	0.62	0.84	0.82	0.84	0.39	0.84	0.37	0.84	0.55	0.21	0.4
Mean of tumor cell size in micron	Side mean	All samples	0.079	0.001	0.54	0.15	0.54	0.61	0.54	0.92	0.54	0.91	0.25	0.4
Percent macrophage cells in Normal/dysplastic breast	Mph BR-D	All samples	0.022	0.012	0.97	0.062	0.97	0.69	0.97	0.13	0.97	0.16	0.25	0.4
Percent endothelial cells in cellular tumor	End CT	HR+ irrespective of Her2	0.64	0.57	0.037	0.77	0.037	0.68	0.037	0.76	0.037	0.66	0.26	0.4
Total normal cells	nCE Total count	HR+ irrespective of Her2	0.73	0.13	0.49	0.54	0.49	0.22	0.49	0.67	0.49	0.084	0.3	0.4
Percent fat area	FAT %area	All samples	0.17	0.0001	1	0.034	1	0.02	1	0.079	1	0.042	0.33	0.4
Inter quartile range of tumor cell size in micron	Side IQR	HR+ irrespective of Her2	0.43	0.99	0.013	0.049	0.013	0.41	0.013	0.69	0.013	0.78	0.47	0.4
Percent macrophage cells in Normal/dysplastic breast	Mph BR-D	HR+ irrespective of Her2	0.86	0.24	0.97	0.087	0.97	0.61	0.97	0.049	0.97	0.32	0.73	0.4
Number of normal cells per mm2	nCE per mm2	HR+/Her2-	0.096	0.19	0.55	0.24	0.55	0.22	0.55	0.65	0.55	0.52	0.11	0.41
Cellular tumor area in pixels	ct_area	HR+ irrespective of Her2	0.9	0.054	0.048	0.2	0.048	0.067	0.048	0.27	0.048	0.15	0.13	0.41
Cellular tumor area in mm2	CT area in mm2	HR+ irrespective of Her2	0.9	0.06	0.082	0.2	0.082	0.067	0.082	0.27	0.082	0.15	0.13	0.41
Number of tumor cells per mm2	CE per mm2	All samples	0.098	0.0028	0.44	0.036	0.44	0.053	0.44	0.72	0.44	0.34	0.27	0.41
Number of lymphocyte cells per 1000 tumor cells	TIL per 1000 epithelial cells	HR+ irrespective of Her2	0.38	0.19	0.57	0.055	0.57	0.11	0.57	0.67	0.57	0.17	0.66	0.41
Number of plasma cells per 1000 tumor cells	plasma per 1000 epithelial cells	HR+ irrespective of Her2	0.85	0.84	0.95	0.51	0.95	0.57	0.95	0.81	0.95	0.83	1	0.41
Tumor cells per mm2 in peri tumoral area	Peri-tumoral Tumor/epithelial cells	HR+/Her2-	0.59	0.072	0.58	0.81	0.58	0.4	0.58	0.94	0.58	0.71	0.11	0.42
Percentage tubule area in cellular tumor	total_percentage_tubule_area_in_ct	All samples	0.47	0.27	0.67	0.55	0.67	0.26	0.67	0.36	0.67	0.35	0.13	0.42
Standard deviation of tumor cell size in micron	Side std	HR+ irrespective of Her2	0.29	0.3	0.0073	0.39	0.0073	0.53	0.0073	0.38	0.0073	0.48	0.22	0.42
Percent normal cells in cellular normal	nCE CT	Her2+ irrespective of HR	0.44	0.41	0.68	0.24	0.68	0.59	0.68	0.21	0.68	0.5	0.24	0.42
Lymphocyte cells per mm2 in intra tumoral area	Intra-tumoral Tumor infiltrating lymphocytes	All samples	0.091	0.21	0.53	0.68	0.53	0.26	0.53	0.32	0.53	0.024	0.54	0.42
Total neutrophil cells	Neu Total count	HR+/Her2-	0.42	0.041	0.014	0.14	0.014	0.94	0.014	0.93	0.014	0.6	0.89	0.42
Standard deviation of tumor vesicularity	vesicularity SD	HR+ irrespective of Her2	0.088	0.59	0.44	0.44	0.44	0.29	0.44	0.75	0.44	0.36	0.5	0.43
Tubule area in cellular tumor in pixels	tubule_in_ct_area	HR+ irrespective of Her2	0.27	0.67	0.12	0.42	0.12	0.29	0.12	0.88	0.12	0.74	0.5	0.43
Percent macrophage cells in Normal/dysplastic breast	Mph BR-D	HR+/Her2-	0.26	0.3	0.97	0.4	0.97	0.72	0.97	0.16	0.97	0.84	0.61	0.43
Fibroblast cells per mm2 in stromal area	Stromal Fibroblasts	Her2+ irrespective of HR	0.52	0.54	0.5	0.94	0.5	0.41	0.5	0.83	0.5	0.56	0.81	0.43
Inter quartile range of tumor cell vesicularity	vesicularity IQR	Her2+ irrespective of HR	0.092	0.55	0.53	0.47	0.53	0.87	0.53	0.22	0.53	0.35	0.98	0.43
Percent tumor cells in FAT	CE FAT	Her2+ irrespective of HR	0.33	0.35	0.094	0.032	0.094	0.12	0.094	0.68	0.094	0.21	0.13	0.44
Mean of tumor cell vesicularity	vesicularity mean	All samples	0.88	0.71	0.54	0.61	0.54	0.84	0.54	0.51	0.54	0.51	0.19	0.44
Til density in intra tumoral area	Intra-tumoral TILs TILs density	All samples	0.058	0.27	0.8	0.11	0.8	0.05	0.8	0.5	0.8	0.023	0.31	0.44
Number of tubules with size cutoff of 40 in cellular tumor	total_number_tubules_in_ct_40	HR+ irrespective of Her2	0.86	0.36	0.096	0.28	0.096	0.038	0.096	0.52	0.096	0.37	0.51	0.44
Percent normal/dysplastic breast area	BR-D %area	HR+ irrespective of Her2	0.13	0.6	0.14	0.044	0.14	0.39	0.14	0.055	0.14	0.076	0.52	0.44
Mitotic cells per 10000 tumor cells	Mitotic cells per 10000 tumor cells	All samples	0.24	0.0001	0.24	0.011	0.24	0.006	0.24	0.025	0.24	0.025	0.54	0.44
Percent endothelial cells in Normal/dysplastic breast	End BR-D	HR+/Her2-	0.29	0.024	0.51	0.051	0.51	0.52	0.51	0.64	0.51	0.97	0.78	0.44
Total macrophage cells	Mph Total count	Her2+ irrespective of HR	0.63	0.27	0.36	0.14	0.36	0.86	0.36	0.22	0.36	0.43	0.95	0.44
Fibroblast cells per mm2 in intra tumoral area	Intra-tumoral Fibroblasts	HR+/Her2-	0.68	0.087	0.72	0.44	0.72	0.79	0.72	0.25	0.72	0.51	0.11	0.45
Percent tumor cells in cellular tumor	CE CT	HR+ irrespective of Her2	0.89	0.84	0.1	0.22	0.1	0.22	0.1	0.43	0.1	0.37	0.23	0.45
Mean of tumor cell size in micron	Side mean	HR+ irrespective of Her2	0.045	0.016	0.54	0.63	0.54	0.53	0.54	0.44	0.54	0.98	0.37	0.45
Normal/dysplastic breast area in mm2	BR-D area in mm2	HR+ irrespective of Her2	0.19	0.35	0.58	0.11	0.58	0.21	0.58	0.077	0.58	0.041	0.46	0.45
Number of neutrophil cells per mm2	Neu per mm2	All samples	0.55	0.3	0.55	0.72	0.55	0.88	0.55	0.24	0.55	0.74	0.56	0.45
Number of lymphocyte cells per mm2	TIL per mm2	All samples	0.62	0.016	0.5	0.23	0.5	0.27	0.5	0.29	0.5	0.099	0.58	0.45
Total neutrophil cells	Neu Total count	HR+ irrespective of Her2	0.9	0.19	0.014	0.66	0.014	0.78	0.014	0.71	0.014	0.76	0.67	0.45
Number of tubules with size cutoff of 10 in cellular tumor	total_number_tubules_in_ct_10	Her2+ irrespective of HR	0.33	0.007	0.63	0.64	0.63	0.42	0.63	0.65	0.63	0.51	0.72	0.45
Number of neutrophil cells per mm2	Neu per mm2	HR+ irrespective of Her2	0.65	0.025	0.55	0.98	0.55	0.85	0.55	0.95	0.55	0.091	0.82	0.46
AI derived nuclear pleomorphism score	np_score	HR+ irrespective of Her2	0.13	0.0022	0.06	0.39	0.06	0.71	0.06	0.031	0.06	0.032	0.23	0.47
Percent neutrophil cells in Stroma	Neu ST	HR+/Her2-	0.98	1	0.77	0.58	0.77	0.85	0.77	0.9	0.77	0.72	0.29	0.47
Number of tubules with size cutoff of 40 in cellular tumor	total_number_tubules_in_ct_40	Her2+ irrespective of HR	0.27	0.0025	0.096	0.91	0.096	0.18	0.096	0.54	0.096	0.43	0.81	0.47
Cellular tumor area in mm2	CT area in mm2	All samples	0.26	0.0001	0.082	0.044	0.082	0.06	0.082	0.85	0.082	0.18	0.17	0.48
Cellular tumor area in pixels	ct_area	All samples	0.31	0.0001	0.048	0.026	0.048	0.06	0.048	0.85	0.048	0.18	0.17	0.48
Percent cellular tumor area	CT %area	HR+/Her2-	0.59	0.006	0.2	0.0064	0.2	0.019	0.2	0.53	0.2	0.075	0.2	0.48
Percent macrophage cells in cellular tumor	Mph CT	Her2+ irrespective of HR	0.62	0.65	0.37	0.45	0.37	0.61	0.37	0.059	0.37	0.032	0.29	0.48
Percent endothelial cells in Stroma	End ST	HR+ irrespective of Her2	0.38	0.31	0.075	0.89	0.075	0.81	0.075	0.66	0.075	0.57	0.39	0.48
Number of tubules with size cutoff of 40	total_number_tubules_40	Her2+ irrespective of HR	0.43	0.024	0.99	0.78	0.99	0.41	0.99	0.8	0.99	0.55	0.61	0.48
Percent tumor cells in FAT	CE FAT	All samples	0.069	0.17	0.094	0.18	0.094	0.18	0.094	0.2	0.094	0.96	0.81	0.48
Inter quartile range of tumor cell size in micron	Side IQR	All samples	0.99	0.04	0.013	0.068	0.013	0.11	0.013	0.77	0.013	0.69	0.49	0.49
Percent plasma cells in Stroma	plasma ST	All samples	0.67	0.77	0.27	0.69	0.27	0.52	0.27	0.87	0.27	0.77	0.49	0.49
Endothelial cells per mm2 in intra tumoral area	Intra-tumoral Endothelial cells	Her2+ irrespective of HR	0.22	0.84	0.95	0.62	0.95	0.5	0.95	0.44	0.95	0.58	0.77	0.49
Cellular tumor area in mm2	CT area in mm2	HR+/Her2-	0.57	0.031	0.082	0.057	0.082	0.062	0.082	0.24	0.082	0.25	0.21	0.5
Cellular tumor area in pixels	ct_area	HR+/Her2-	0.57	0.031	0.048	0.057	0.048	0.062	0.048	0.24	0.048	0.25	0.21	0.5
Fibroblast cells per mm2 in peri tumoral area	Peri-tumoral Fibroblasts	All samples	0.27	0.3	0.34	0.32	0.34	0.41	0.34	0.21	0.34	0.52	0.29	0.5
Fibroblast cells per mm2 in intra tumoral area	Intra-tumoral Fibroblasts	All samples	0.72	0.13	0.72	0.95	0.72	0.58	0.72	0.9	0.72	0.76	0.23	0.51
Percentage tubule area	total_percentage_tubule_area	Her2+ irrespective of HR	0.14	0.95	0.7	0.68	0.7	0.83	0.7	0.05	0.7	0.62	0.73	0.51
Tumor cells per mm2 in peri tumoral area	Peri-tumoral Tumor/epithelial cells	All samples	0.78	0.00057	0.58	0.16	0.58	0.085	0.58	0.72	0.58	0.32	0.87	0.51
Percent fibroblast cells in FAT	fib FAT	HR+ irrespective of Her2	0.028	0.012	0.64	0.25	0.64	0.013	0.64	0.22	0.64	0.047	0.16	0.52
Percentage tubule area in cellular tumor	total_percentage_tubule_area_in_ct	HR+ irrespective of Her2	0.97	0.38	0.67	0.23	0.67	0.099	0.67	0.56	0.67	0.34	0.36	0.52
Stromal area in mm2	ST area in mm2	HR+/Her2-	0.74	0.99	0.22	0.062	0.22	0.61	0.22	0.34	0.22	0.29	0.45	0.52
Endothelial cells per mm2 in stromal area	Stromal Endothelial cells	HR+ irrespective of Her2	0.37	0.32	0.06	0.34	0.06	0.092	0.06	0.51	0.06	0.092	0.89	0.52
Number of macrophage cells per 1000 tumor cells	Mph per 1000 epithelial cells	All samples	0.27	0.6	0.48	0.77	0.48	0.79	0.48	0.74	0.48	0.72	0.27	0.53
Endothelial cells per mm2 in peri tumoral area	Peri-tumoral Endothelial cells	HR+/Her2-	0.98	0.79	0.34	0.47	0.34	0.34	0.34	0.63	0.34	0.071	0.65	0.53
Tubule area in cellular tumor in pixels	tubule_in_ct_area	HR+/Her2-	0.73	0.98	0.12	0.4	0.12	0.29	0.12	0.88	0.12	0.59	0.65	0.53
Percent plasma cells in Stroma	plasma ST	HR+ irrespective of Her2	0.47	0.56	0.27	0.7	0.27	0.46	0.27	0.57	0.27	0.6	0.88	0.53
Percentage tubule area	total_percentage_tubule_area	All samples	0.29	0.0014	0.7	0.18	0.7	0.027	0.7	0.18	0.7	0.095	0.24	0.54
Percent fibroblast cells in cellular tumor	fib CT	HR+/Her2-	0.12	0.15	0.04	0.36	0.04	0.61	0.04	0.24	0.04	0.23	0.25	0.54
Percentage tubule area	total_percentage_tubule_area	HR+/Her2-	0.14	0.26	0.7	0.38	0.7	0.021	0.7	0.11	0.7	0.05	0.74	0.54
Fibroblast cells per mm2 in peri tumoral area	Peri-tumoral Fibroblasts	HR+/Her2-	0.5	0.66	0.34	0.64	0.34	0.78	0.34	0.14	0.34	0.39	0.77	0.54
Total fibroblast cells	fib Total count	HR+ irrespective of Her2	0.11	0.12	0.34	0.16	0.34	0.23	0.34	0.59	0.34	0.44	0.21	0.55
Total tumor cells	CE Total count	HR+ irrespective of Her2	0.15	0.027	0.53	0.22	0.53	0.33	0.53	0.67	0.53	0.54	0.61	0.55
Total neutrophil cells	Neu Total count	All samples	0.46	0.11	0.014	0.03	0.014	0.34	0.014	0.14	0.014	0.54	0.66	0.55
Percent fibroblast cells in Stroma	fib ST	Her2+ irrespective of HR	0.12	0.78	0.16	0.5	0.16	0.46	0.16	0.6	0.16	0.35	0.89	0.55
Stromal area in mm2	ST area in mm2	HR+ irrespective of Her2	0.64	0.68	0.22	0.21	0.22	0.97	0.22	0.22	0.22	0.33	1	0.55
Percent fibroblast cells in FAT	fib FAT	HR+/Her2-	0.74	0.26	0.64	0.048	0.64	0.0058	0.64	0.45	0.64	0.12	0.32	0.56
Number of tubules with size cutoff of 40	total_number_tubules_40	HR+ irrespective of Her2	0.74	0.67	0.99	0.83	0.99	0.46	0.99	0.41	0.99	0.35	0.9	0.56
Intra tumoral area in mm2	Stromal TILs area in mm²	HR+ irrespective of Her2	0.11	0.063	0.8	0.18	0.8	0.095	0.8	0.18	0.8	0.15	0.18	0.57
Median of tumor cell size in micron	Side median	Her2+ irrespective of HR	0.79	0.057	0.23	0.58	0.23	0.76	0.23	0.89	0.23	0.96	0.21	0.57
Percent macrophage cells in FAT	Mph FAT	All samples	0.16	0.29	0.37	0.15	0.37	0.4	0.37	0.33	0.37	0.031	0.27	0.57
Number of lymphocyte cells per 1000 tumor cells	TIL per 1000 epithelial cells	HR+/Her2-	0.8	0.22	0.57	0.026	0.57	0.13	0.57	0.53	0.57	0.16	0.37	0.57
Number of tubules with size cutoff of 10	total_number_tubules_10	HR+ irrespective of Her2	0.51	0.6	0.55	0.51	0.55	0.26	0.55	0.65	0.55	0.26	0.92	0.57
Plasma cells per mm2 in intra tumoral area	Intra-tumoral Plasma cells	All samples	0.11	0.3	0.54	0.64	0.54	0.14	0.54	0.72	0.54	0.6	0.31	0.58
Number of tubules with size cutoff of 10 in cellular tumor	total_number_tubules_in_ct_10	All samples	0.16	0.29	0.63	0.34	0.63	0.049	0.63	0.84	0.63	0.67	0.42	0.58
Tubule area in mm2	Tubule/mm2	HR+ irrespective of Her2	0.74	0.084	0.5	0.4	0.5	0.19	0.5	0.39	0.5	0.24	0.89	0.58
Percent normal cells in Stroma	nCE ST	HR+/Her2-	0.17	0.014	0.16	0.78	0.16	0.38	0.16	0.7	0.16	0.73	0.26	0.59
Number of macrophage cells per 1000 tumor cells	Mph per 1000 epithelial cells	HR+ irrespective of Her2	0.5	0.93	0.48	0.29	0.48	0.17	0.48	0.73	0.48	0.13	0.21	0.6
Percent fibroblast cells in Normal/dysplastic breast	fib BR-D	All samples	0.45	0.00034	0.023	0.00046	0.023	0.035	0.023	0.13	0.023	0.024	0.3	0.6
Fibroblast cells per mm2 in peri tumoral area	Peri-tumoral Fibroblasts	Her2+ irrespective of HR	0.32	0.11	0.34	0.21	0.34	0.63	0.34	0.51	0.34	0.49	0.3	0.6
Number of tubules with size cutoff of 10 in cellular tumor	total_number_tubules_in_ct_10	HR+/Her2-	0.92	0.99	0.63	0.5	0.63	0.074	0.63	0.53	0.63	0.21	0.46	0.61
Tumor cells per mm2 in peri tumoral area	Peri-tumoral Tumor/epithelial cells	HR+ irrespective of Her2	0.9	0.011	0.58	0.61	0.58	0.18	0.58	0.75	0.58	0.66	0.47	0.61
Macrophage cells per mm2 in stromal area	Stromal Macrophages	HR+ irrespective of Her2	0.51	0.17	0.88	0.73	0.88	0.4	0.88	0.13	0.88	0.16	0.64	0.61
Tumor cells per mm2 in intra tumoral area	Intra-tumoral Tumor/epithelial cells	All samples	0.5	0.79	0.92	0.99	0.92	0.93	0.92	0.6	0.92	0.68	0.93	0.61
Percent tumor cells in Stroma	CE ST	All samples	0.46	0.036	0.027	0.13	0.027	0.15	0.027	0.077	0.027	0.14	0.99	0.61
Standard deviation of tumor vesicularity	vesicularity SD	HR+/Her2-	0.13	0.4	0.44	0.085	0.44	0.049	0.44	0.17	0.44	0.06	0.33	0.62
Mitotic mimetic cells per 1000 tumor cells	mimi per 1000 epithelial cells	HR+ irrespective of Her2	0.41	0.0001	0.73	0.022	0.73	0.04	0.73	0.14	0.73	0.37	0.34	0.62
Percent tumor cells in cellular tumor	CE CT	HR+/Her2-	0.27	0.46	0.1	0.43	0.1	0.23	0.1	0.91	0.1	0.9	0.36	0.62
Percent macrophage cells in Normal/dysplastic breast	Mph BR-D	Her2+ irrespective of HR	0.017	0.6	0.97	0.51	0.97	0.93	0.97	0.44	0.97	0.65	0.42	0.62
Normal cells per mm2 in peri tumoral area	Peri-tumoral Normal cells	Her2+ irrespective of HR	0.19	0.6	0.11	0.57	0.11	0.81	0.11	0.25	0.11	0.35	0.67	0.62
Percent fibroblast cells in Stroma	fib ST	All samples	0.17	0.3	0.16	0.2	0.16	0.29	0.16	0.39	0.16	0.47	0.72	0.62
Percent macrophage cells in cellular tumor	Mph CT	All samples	0.66	0.36	0.37	0.49	0.37	0.14	0.37	0.085	0.37	0.022	0.78	0.62
Percent plasma cells in Normal/dysplastic breast	plasma BR-D	All samples	0.97	0.00065	0.012	0.022	0.012	0.3	0.012	0.11	0.012	0.31	0.79	0.62
Total endothelial cells	End Total count	Her2+ irrespective of HR	0.27	0.00019	0.74	0.31	0.74	0.66	0.74	0.16	0.74	0.53	0.86	0.62
Plasma cells per mm2 in stromal area	Stromal Plasma cells	Her2+ irrespective of HR	0.81	0.1	0.79	0.23	0.79	0.63	0.79	0.051	0.79	0.07	0.2	0.63
Plasma cells per mm2 in peri tumoral area	Peri-tumoral Plasma cells	All samples	0.22	0.34	0.71	0.78	0.71	0.57	0.71	0.9	0.71	0.52	0.26	0.63
Percent plasma cells in FAT	plasma FAT	All samples	0.059	0.28	0.61	0.46	0.61	0.3	0.61	0.89	0.61	0.78	0.45	0.63
Percent macrophage cells in Stroma	Mph ST	All samples	0.47	0.61	0.2	0.25	0.2	0.33	0.2	0.36	0.2	0.083	0.48	0.63
Macrophage cells per mm2 in peri tumoral area	Peri-tumoral Macrophages	HR+ irrespective of Her2	0.91	0.41	0.64	0.57	0.64	0.5	0.64	0.25	0.64	0.1	0.51	0.63
Number of tumor cells per mm2	CE per mm2	HR+/Her2-	0.79	0.013	0.44	0.036	0.44	0.34	0.44	0.98	0.44	0.8	0.7	0.63
Mitotic mimetic cells per mm2	mimi per mm2	HR+ irrespective of Her2	0.074	0.15	0.11	0.62	0.11	0.42	0.11	0.7	0.11	0.49	0.93	0.63
Percent lymphocyte cells in cellular tumor	TIL CT	Her2+ irrespective of HR	0.12	0.86	0.6	0.29	0.6	0.23	0.6	0.87	0.6	0.14	0.94	0.63
Total mitotic cells	MIT Total count	Her2+ irrespective of HR	0.55	0.00041	0.5	0.28	0.5	0.95	0.5	0.98	0.5	0.88	0.39	0.64
Mean of tumor cell vesicularity	vesicularity mean	Her2+ irrespective of HR	0.16	0.83	0.54	0.6	0.54	0.86	0.54	0.51	0.54	0.82	0.45	0.64
Number of tubules with size cutoff of 10 in cellular tumor	total_number_tubules_in_ct_10	HR+ irrespective of Her2	0.8	0.74	0.63	0.63	0.63	0.14	0.63	0.65	0.63	0.73	0.73	0.64
Number of normal cells per mm2	nCE per mm2	HR+ irrespective of Her2	0.21	0.23	0.55	0.45	0.55	0.21	0.55	0.17	0.55	0.23	0.35	0.65
Percent cellular tumor area	CT %area	All samples	0.71	0.0001	0.2	0.00016	0.2	0.00013	0.2	0.16	0.2	0.0033	0.48	0.65
Percent plasma cells in Stroma	plasma ST	Her2+ irrespective of HR	0.49	0.21	0.27	0.012	0.27	0.25	0.27	0.84	0.27	0.71	0.55	0.65
Percent normal cells in cellular normal	nCE CT	HR+ irrespective of Her2	0.98	0.53	0.68	0.012	0.68	0.21	0.68	0.39	0.68	0.58	0.77	0.65
Percent macrophage cells in cellular tumor	Mph CT	HR+/Her2-	0.78	0.71	0.37	0.79	0.37	0.85	0.37	0.61	0.37	0.47	0.99	0.65
Number of plasma cells per 1000 tumor cells	plasma per 1000 epithelial cells	Her2+ irrespective of HR	0.34	0.036	0.95	0.069	0.95	0.31	0.95	0.15	0.95	0.16	0.36	0.66
Percent macrophage cells in Stroma	Mph ST	Her2+ irrespective of HR	0.51	0.25	0.2	0.28	0.2	0.78	0.2	0.7	0.2	0.41	0.44	0.66
Percent plasma cells in FAT	plasma FAT	Her2+ irrespective of HR	0.47	0.32	0.61	0.7	0.61	0.39	0.61	0.77	0.61	0.13	0.86	0.66
Fat area in mm2	FAT area in mm2	All samples	0.97	0.0073	0.8	0.31	0.8	0.036	0.8	0.55	0.8	0.21	0.33	0.67
Percent tumor cells in Stroma	CE ST	Her2+ irrespective of HR	0.7	0.51	0.027	0.21	0.027	0.58	0.027	0.31	0.027	0.29	0.25	0.68
Lymphocyte cells per mm2 in intra tumoral area	Intra-tumoral Tumor infiltrating lymphocytes	HR+ irrespective of Her2	0.14	0.56	0.53	0.35	0.53	0.12	0.53	0.67	0.53	0.081	0.38	0.68
Number of plasma cells per mm2	plasma per mm2	Her2+ irrespective of HR	0.29	0.01	0.29	0.13	0.29	0.3	0.29	0.53	0.29	0.46	0.52	0.68
Percent plasma cells in Normal/dysplastic breast	plasma BR-D	HR+ irrespective of Her2	0.38	0.048	0.012	0.071	0.012	0.29	0.012	0.028	0.012	0.058	0.6	0.68
Total fibroblast cells	fib Total count	HR+/Her2-	0.45	0.051	0.34	0.047	0.34	0.21	0.34	0.46	0.34	0.37	0.79	0.68
Til density in intra tumoral area	Intra-tumoral TILs TILs density	HR+ irrespective of Her2	0.2	0.94	0.8	0.24	0.8	0.21	0.8	0.8	0.8	0.41	0.56	0.69
Total macrophage cells	Mph Total count	All samples	0.95	0.0031	0.36	0.12	0.36	0.31	0.36	1	0.36	0.86	0.45	0.7
Mean of tumor cell size in micron	Side mean	Her2+ irrespective of HR	0.8	0.15	0.54	0.63	0.54	0.75	0.54	0.7	0.54	0.69	0.88	0.7
Percent fibroblast cells in cellular tumor	fib CT	Her2+ irrespective of HR	0.45	0.75	0.04	0.34	0.04	0.17	0.04	0.17	0.04	0.071	0.9	0.7
Fibroblast cells per mm2 in peri tumoral area	Peri-tumoral Fibroblasts	HR+ irrespective of Her2	0.3	0.21	0.34	0.52	0.34	0.92	0.34	0.68	0.34	0.91	0.91	0.7
Macrophage cells per mm2 in peri tumoral area	Peri-tumoral Macrophages	HR+/Her2-	0.42	0.33	0.64	0.56	0.64	0.23	0.64	0.081	0.64	0.03	0.29	0.71
Percent plasma cells in FAT	plasma FAT	HR+/Her2-	0.34	0.7	0.61	0.41	0.61	0.18	0.61	0.19	0.61	0.36	0.46	0.71
Standard deviation of tumor vesicularity	vesicularity SD	Her2+ irrespective of HR	0.6	0.57	0.44	0.35	0.44	0.67	0.44	0.15	0.44	0.62	0.86	0.71
Tumor cells per mm2 in stromal area	Stromal Tumor/epithelial cells	HR+/Her2-	0.18	0.61	0.94	0.54	0.94	0.98	0.94	0.89	0.94	0.68	0.96	0.71
Percent stromal area	ST %area	All samples	0.16	0.065	0.27	0.031	0.27	0.33	0.27	0.086	0.27	0.079	0.38	0.72
Percent tumor cells in Normal/dysplastic breast	CE BR-D	Her2+ irrespective of HR	0.88	0.63	0.24	0.5	0.24	0.97	0.24	0.34	0.24	0.58	0.42	0.72
Percent of TIL +ve 50 micron peri tumoral patches	Peri-tumoral TILs TILs%	HR+/Her2-	0.77	0.85	0.82	0.52	0.82	0.41	0.82	0.85	0.82	0.1	0.57	0.72
AI derived mitotic score	mitotic_score	Her2+ irrespective of HR	0.95	0.66	0.64	0.051	0.64	0.43	0.64	0.9	0.64	0.79	0.66	0.72
Percent normal cells in cellular normal	nCE CT	All samples	0.28	0.24	0.68	0.18	0.68	0.87	0.68	0.44	0.68	0.93	0.72	0.72
Number of macrophage cells per mm2	Mph per mm2	All samples	0.45	0.043	0.91	0.16	0.91	0.22	0.91	0.22	0.91	0.53	0.98	0.72
Percent fibroblast cells in Stroma	fib ST	HR+ irrespective of Her2	0.54	0.45	0.16	0.31	0.16	0.58	0.16	0.14	0.16	0.57	0.26	0.73
Normal cells per mm2 in intra tumoral area	Intra-tumoral Normal cells	All samples	0.16	0.026	0.5	0.52	0.5	0.1	0.5	0.71	0.5	0.34	0.35	0.73
Number of macrophage cells per 1000 tumor cells	Mph per 1000 epithelial cells	Her2+ irrespective of HR	0.44	0.0044	0.48	0.91	0.48	0.62	0.48	0.94	0.48	0.52	0.42	0.73
Number of fibroblast cells per 1000 tumor cells	fib per 1000 epithelial cells	Her2+ irrespective of HR	0.68	0.063	0.68	0.44	0.68	0.98	0.68	0.52	0.68	0.59	0.49	0.73
Macrophage cells per mm2 in stromal area	Stromal Macrophages	HR+/Her2-	0.13	0.13	0.88	0.56	0.88	0.78	0.88	0.046	0.88	0.083	0.52	0.73
Mitotic mimetic cells per mm2	mimi per mm2	HR+/Her2-	0.97	0.82	0.11	0.53	0.11	0.42	0.11	0.41	0.11	0.37	0.73	0.74
Mitotic mimetic cells per mm2	mimi per mm2	Her2+ irrespective of HR	0.92	0.93	0.11	0.036	0.11	0.3	0.11	0.63	0.11	0.34	0.79	0.75
Percent tumor cells in Normal/dysplastic breast	CE BR-D	HR+/Her2-	0.36	0.005	0.24	0.12	0.24	0.18	0.24	0.0043	0.24	0.012	0.83	0.75
Percent neutrophil cells in Stroma	Neu ST	Her2+ irrespective of HR	NA	NA	0.77	0.9	0.77	0.94	0.77	0.21	0.77	0.35	0.85	0.75
Total neutrophil cells	Neu Total count	Her2+ irrespective of HR	0.75	0.22	0.014	0.88	0.014	0.98	0.014	0.88	0.014	0.94	0.9	0.75
Lymphocyte cells per mm2 in intra tumoral area	Intra-tumoral Tumor infiltrating lymphocytes	HR+/Her2-	0.87	0.88	0.53	0.73	0.53	0.12	0.53	0.34	0.53	0.089	0.45	0.76
Macrophage cells per mm2 in stromal area	Stromal Macrophages	Her2+ irrespective of HR	0.043	0.33	0.88	0.78	0.88	0.12	0.88	0.39	0.88	0.15	0.7	0.76
Percent fibroblast cells in Normal/dysplastic breast	fib BR-D	HR+/Her2-	0.32	0.008	0.023	0.068	0.023	0.13	0.023	0.057	0.023	0.061	0.94	0.76
Percent normal cells in Stroma	nCE ST	HR+ irrespective of Her2	0.66	0.0001	0.16	0.89	0.16	0.41	0.16	0.39	0.16	0.41	0.31	0.77
Percent cellular tumor area	CT %area	Her2+ irrespective of HR	0.48	0.0088	0.2	0.38	0.2	0.3	0.2	0.28	0.2	0.12	0.34	0.77
Total mitotic mimetic cells	mimi Total count	All samples	0.11	0.0091	0.98	0.064	0.98	0.16	0.98	0.69	0.98	0.74	0.51	0.77
Normal cells per mm2 in intra tumoral area	Intra-tumoral Normal cells	HR+ irrespective of Her2	0.29	0.19	0.5	0.72	0.5	0.13	0.5	0.81	0.5	0.53	0.61	0.77
Percent neutrophil cells in Stroma	Neu ST	All samples	0.78	0.96	0.77	0.96	0.77	0.85	0.77	0.78	0.77	0.93	0.61	0.77
Percent fibroblast cells in FAT	fib FAT	Her2+ irrespective of HR	0.57	0.12	0.64	0.38	0.64	0.33	0.64	0.16	0.64	0.14	0.77	0.77
Number of macrophage cells per 1000 tumor cells	Mph per 1000 epithelial cells	HR+/Her2-	0.4	0.65	0.48	0.25	0.48	0.2	0.48	0.87	0.48	0.15	0.82	0.77
Number of fibroblast cells per mm2	fib per mm2	Her2+ irrespective of HR	0.36	0.12	0.22	0.13	0.22	0.26	0.22	0.11	0.22	0.44	0.46	0.78
AI derived nuclear pleomorphism score	np_score	Her2+ irrespective of HR	0.75	0.25	0.06	0.46	0.06	0.96	0.06	0.83	0.06	0.93	0.54	0.78
Percent normal/dysplastic breast area	BR-D %area	Her2+ irrespective of HR	0.47	0.57	0.14	0.38	0.14	0.89	0.14	0.35	0.14	0.41	0.65	0.78
Number of neutrophil cells per mm2	Neu per mm2	Her2+ irrespective of HR	0.38	0.5	0.55	0.66	0.55	0.51	0.55	0.23	0.55	0.76	0.83	0.78
Number of lymphocyte cells per mm2	TIL per mm2	HR+ irrespective of Her2	0.092	0.019	0.5	0.41	0.5	0.26	0.5	0.31	0.5	0.012	0.38	0.79
Percent macrophage cells in Stroma	Mph ST	HR+ irrespective of Her2	1	0.64	0.2	0.57	0.2	0.063	0.2	0.73	0.2	0.21	0.97	0.8
Til density in stromal area	Stromal TILs TILs density	HR+/Her2-	0.27	0.18	0.44	0.018	0.44	0.042	0.44	0.04	0.44	0.0016	0.8	0.81
Percent lymphocyte cells in Stroma	TIL ST	HR+ irrespective of Her2	0.13	0.62	0.18	0.76	0.18	0.39	0.18	0.88	0.18	0.57	0.8	0.81
Percent fibroblast cells in Normal/dysplastic breast	fib BR-D	Her2+ irrespective of HR	0.23	0.51	0.023	0.4	0.023	0.59	0.023	0.15	0.023	0.25	0.83	0.81
Percent normal cells in cellular normal	nCE CT	HR+/Her2-	0.83	0.25	0.68	0.088	0.68	0.71	0.68	0.54	0.68	0.76	0.88	0.81
Standard deviation of tumor cell size in micron	Side std	All samples	0.8	0.22	0.0073	0.058	0.0073	0.048	0.0073	0.12	0.0073	0.54	0.38	0.82
Percent tumor cells in cellular tumor	CE CT	All samples	0.29	0.19	0.1	0.19	0.1	0.69	0.1	0.84	0.1	1	0.47	0.82
Normal cells per mm2 in peri tumoral area	Peri-tumoral Normal cells	HR+/Her2-	0.77	0.46	0.11	0.16	0.11	0.031	0.11	0.7	0.11	0.063	0.52	0.82
Mitotic cells in 10 High Power Field	Mitotic cells per 10 HPF	Her2+ irrespective of HR	0.69	0.06	0.34	0.42	0.34	0.93	0.34	0.53	0.34	0.9	0.81	0.82
Normal cells per mm2 in peri tumoral area	Peri-tumoral Normal cells	All samples	0.29	0.55	0.11	0.25	0.11	0.029	0.11	0.41	0.11	0.025	0.83	0.82
Percent macrophage cells in FAT	Mph FAT	HR+/Her2-	0.66	0.38	0.37	0.078	0.37	0.16	0.37	0.017	0.37	0.0085	0.4	0.83
Til density in peri tumoral area	Peri-tumoral TILs TILs density	HR+ irrespective of Her2	0.77	0.5	0.77	0.36	0.77	0.11	0.77	0.42	0.77	0.039	0.52	0.83
Macrophage cells per mm2 in intra tumoral area	Intra-tumoral Macrophages	HR+/Her2-	0.22	0.49	0.4	0.72	0.4	0.56	0.4	0.21	0.4	0.48	0.67	0.83
Mitotic mimetic cells per 1000 tumor cells	mimi per 1000 epithelial cells	All samples	0.91	0.0001	0.73	0.11	0.73	0.37	0.73	0.17	0.73	0.62	0.39	0.84
Percent lymphocyte cells in Normal/dysplastic breast	TIL BR-D	HR+/Her2-	0.41	0.14	0.23	0.074	0.23	0.21	0.23	0.067	0.23	0.033	0.44	0.84
Fat area in mm2	FAT area in mm2	HR+ irrespective of Her2	0.056	0.0092	0.8	0.36	0.8	0.022	0.8	0.4	0.8	0.073	0.75	0.84
Number of fibroblast cells per mm2	fib per mm2	HR+/Her2-	0.61	0.062	0.22	0.039	0.22	0.054	0.22	0.97	0.22	0.16	0.61	0.85
Tumor cells per mm2 in stromal area	Stromal Tumor/epithelial cells	HR+ irrespective of Her2	0.33	0.63	0.94	0.4	0.94	0.79	0.94	0.33	0.94	0.35	0.73	0.85
Lymphocyte cells per mm2 in peri tumoral area	Peri-tumoral Tumor infiltrating lymphocytes	HR+ irrespective of Her2	0.97	0.53	0.58	0.62	0.58	0.29	0.58	0.51	0.58	0.037	0.77	0.85
Inter quartile range of tumor cell size in micron	Side IQR	Her2+ irrespective of HR	0.4	0.58	0.013	0.29	0.013	0.26	0.013	0.89	0.013	0.99	0.82	0.85
Percent lymphocyte cells in FAT	TIL FAT	HR+ irrespective of Her2	0.28	0.092	0.83	0.67	0.83	0.19	0.83	0.36	0.83	0.45	0.48	0.86
Mitotic mimetic cells per 1000 tumor cells	mimi per 1000 epithelial cells	HR+/Her2-	0.45	0.0036	0.73	0.47	0.73	0.27	0.73	0.061	0.73	0.3	0.95	0.86
Macrophage cells per mm2 in peri tumoral area	Peri-tumoral Macrophages	All samples	0.69	0.68	0.64	0.77	0.64	0.46	0.64	0.97	0.64	0.7	0.57	0.87
Mitotic mimetic cells per mm2	mimi per mm2	All samples	0.11	0.0013	0.11	0.039	0.11	0.083	0.11	0.79	0.11	0.22	0.64	0.87
Number of fibroblast cells per mm2	fib per mm2	All samples	0.43	0.0051	0.22	0.073	0.22	0.069	0.22	0.81	0.22	0.075	0.96	0.87
Number of lymphocyte cells per mm2	TIL per mm2	HR+/Her2-	0.21	0.11	0.5	0.65	0.5	0.65	0.5	0.52	0.5	0.09	0.99	0.87
Total lymphocyte cells	TIL Total count	HR+/Her2-	0.64	0.13	0.17	0.59	0.17	0.79	0.17	0.45	0.17	0.46	0.58	0.88
Percent endothelial cells in Normal/dysplastic breast	End BR-D	HR+ irrespective of Her2	0.3	0.022	0.51	0.011	0.51	0.52	0.51	0.22	0.51	0.71	0.59	0.88
Mitotic cells per 1000 tumor cells	MIT per 1000 epithelial cells	Her2+ irrespective of HR	0.67	0.31	0.1	0.18	0.1	0.17	0.1	0.77	0.1	0.95	0.97	0.88
Lymphocyte cells per mm2 in peri tumoral area	Peri-tumoral Tumor infiltrating lymphocytes	HR+/Her2-	0.74	0.78	0.58	0.24	0.58	0.23	0.58	0.16	0.58	0.024	0.45	0.89
Normal cells per mm2 in peri tumoral area	Peri-tumoral Normal cells	HR+ irrespective of Her2	0.069	0.62	0.11	0.013	0.11	0.0032	0.11	0.12	0.11	0.024	0.66	0.89
Total macrophage cells	Mph Total count	HR+ irrespective of Her2	0.79	0.037	0.36	0.062	0.36	0.97	0.36	0.98	0.36	0.84	0.84	0.89
Percent endothelial cells in Normal/dysplastic breast	End BR-D	Her2+ irrespective of HR	0.19	0.42	0.51	0.22	0.51	0.57	0.51	0.23	0.51	0.37	0.93	0.89
Macrophage cells per mm2 in stromal area	Stromal Macrophages	All samples	0.24	0.12	0.88	0.99	0.88	0.9	0.88	0.48	0.88	0.21	0.49	0.9
Percent macrophage cells in cellular tumor	Mph CT	HR+ irrespective of Her2	0.24	0.51	0.37	0.66	0.37	0.88	0.37	0.048	0.37	0.16	0.53	0.9
Total fibroblast cells	fib Total count	Her2+ irrespective of HR	0.63	0.00066	0.34	0.48	0.34	0.16	0.34	0.6	0.34	0.95	0.59	0.9
Percentage tubule area	total_percentage_tubule_area	HR+ irrespective of Her2	0.61	0.14	0.7	0.086	0.7	0.0044	0.7	0.13	0.7	0.07	0.65	0.9
Percent normal cells in Normal/dysplastic breast	nCE BR-D	Her2+ irrespective of HR	0.91	0.24	0.49	0.81	0.49	0.98	0.49	0.073	0.49	0.28	0.66	0.9
Percent fibroblast cells in Stroma	fib ST	HR+/Her2-	0.64	0.27	0.16	0.25	0.16	0.21	0.16	0.051	0.16	0.15	0.69	0.9
Percent plasma cells in Normal/dysplastic breast	plasma BR-D	Her2+ irrespective of HR	0.077	0.089	0.012	0.85	0.012	0.99	0.012	0.44	0.012	0.59	0.73	0.9
Mitotic cells per 10000 tumor cells	Mitotic cells per 10000 tumor cells	Her2+ irrespective of HR	0.26	0.13	0.24	0.37	0.24	0.31	0.24	0.72	0.24	0.7	0.85	0.9
Intra tumoral area in mm2	Intra-tumoral TILs area in mm²	Her2+ irrespective of HR	0.94	0.0013	0.9	0.89	0.9	0.47	0.9	0.17	0.9	0.18	0.65	0.91
Tumor cells per mm2 in intra tumoral area	Intra-tumoral Tumor/epithelial cells	Her2+ irrespective of HR	0.81	0.62	0.92	0.66	0.92	0.52	0.92	0.74	0.92	0.68	0.98	0.91
Plasma cells per mm2 in intra tumoral area	Intra-tumoral Plasma cells	Her2+ irrespective of HR	0.45	0.18	0.54	0.15	0.54	0.39	0.54	0.88	0.54	0.8	0.56	0.92
Til density in intra tumoral area	Intra-tumoral TILs TILs density	HR+/Her2-	0.68	0.94	0.8	0.35	0.8	0.33	0.8	0.67	0.8	0.31	0.62	0.92
Fibroblast cells per mm2 in intra tumoral area	Intra-tumoral Fibroblasts	Her2+ irrespective of HR	0.58	0.74	0.72	0.69	0.72	0.55	0.72	0.29	0.72	0.24	0.7	0.92
Total mitotic mimetic cells	mimi Total count	Her2+ irrespective of HR	0.36	0.003	0.98	0.45	0.98	0.95	0.98	0.12	0.98	0.57	0.62	0.93
Percent lymphocyte cells in FAT	TIL FAT	HR+/Her2-	0.51	0.61	0.83	0.45	0.83	0.26	0.83	0.24	0.83	0.61	0.67	0.93
Percent endothelial cells in Normal/dysplastic breast	End BR-D	All samples	0.71	0.00075	0.51	0.0096	0.51	0.053	0.51	0.46	0.51	0.27	0.74	0.93
Number of fibroblast cells per mm2	fib per mm2	HR+ irrespective of Her2	0.36	0.017	0.22	0.16	0.22	0.028	0.22	0.44	0.22	0.00046	0.58	0.94
Macrophage cells per mm2 in intra tumoral area	Intra-tumoral Macrophages	All samples	0.85	1	0.4	0.71	0.4	0.78	0.4	0.75	0.4	0.93	0.73	0.94
Total plasma cells	plasma Total count	Her2+ irrespective of HR	0.65	0.062	0.45	0.13	0.45	0.6	0.45	0.0047	0.45	0.011	0.79	0.94
Percent fibroblast cells in FAT	fib FAT	All samples	0.011	0.0001	0.64	0.038	0.64	0.015	0.64	0.13	0.64	0.091	0.81	0.94
Percent lymphocyte cells in Stroma	TIL ST	Her2+ irrespective of HR	0.9	0.44	0.18	0.2	0.18	0.59	0.18	0.82	0.18	0.52	0.95	0.94
Tubule area in cellular tumor in pixels	tubule_in_ct_area	Her2+ irrespective of HR	0.58	0.0018	0.12	0.84	0.12	0.21	0.12	0.61	0.12	0.3	0.98	0.94
Percent macrophage cells in Stroma	Mph ST	HR+/Her2-	0.86	0.59	0.2	0.59	0.2	0.4	0.2	0.98	0.2	0.55	0.6	0.95
Fibroblast cells per mm2 in intra tumoral area	Intra-tumoral Fibroblasts	HR+ irrespective of Her2	0.41	0.2	0.72	0.86	0.72	0.61	0.72	0.73	0.72	0.85	0.61	0.95
Percent endothelial cells in Stroma	End ST	All samples	0.65	0.48	0.075	0.36	0.075	0.12	0.075	0.81	0.075	0.48	0.65	0.95
Tumor cells per mm2 in stromal area	Stromal Tumor/epithelial cells	All samples	0.045	0.095	0.94	0.17	0.94	0.36	0.94	0.24	0.94	0.09	0.71	0.95
Fat area in mm2	FAT area in mm2	HR+/Her2-	0.38	0.69	0.8	0.67	0.8	0.093	0.8	0.95	0.8	0.3	0.75	0.95
Lymphocyte cells per mm2 in stromal area	Stromal Tumor infiltrating lymphocytes	HR+/Her2-	0.36	0.38	0.32	0.013	0.32	0.022	0.32	0.0081	0.32	0.0019	0.8	0.95
Til density in peri tumoral area	Peri-tumoral TILs TILs density	HR+/Her2-	0.77	0.6	0.77	0.17	0.77	0.067	0.77	0.7	0.77	0.04	0.8	0.95
Percent lymphocyte cells in cellular tumor	TIL CT	HR+ irrespective of Her2	0.02	0.6	0.6	0.78	0.6	0.31	0.6	0.62	0.6	0.22	0.83	0.95
Number of macrophage cells per mm2	Mph per mm2	HR+/Her2-	0.46	0.14	0.91	0.69	0.91	0.3	0.91	0.05	0.91	0.028	0.84	0.95
Percent plasma cells in FAT	plasma FAT	HR+ irrespective of Her2	0.23	0.62	0.61	0.2	0.61	0.12	0.61	0.14	0.61	0.2	0.95	0.95
Standard deviation of tumor cell size in micron	Side std	Her2+ irrespective of HR	0.4	0.85	0.0073	0.084	0.0073	0.0091	0.0073	0.96	0.0073	0.22	0.98	0.95
Percent fibroblast cells in cellular tumor	fib CT	All samples	0.57	0.04	0.04	0.2	0.04	0.16	0.04	0.43	0.04	0.26	0.59	0.96
Total macrophage cells	Mph Total count	HR+/Her2-	0.79	0.16	0.36	0.46	0.36	0.76	0.36	0.8	0.36	0.74	0.78	0.96
Percent of TIL +ve 50 micron peri tumoral patches	Peri-tumoral TILs TILs%	HR+ irrespective of Her2	0.9	0.39	0.82	0.65	0.82	0.4	0.82	0.82	0.82	0.11	0.9	0.96
Percent of TIL +ve 50 micron intra tumoral patches	Intra-tumoral TILs TILs%	HR+/Her2-	0.48	0.67	0.68	0.71	0.68	0.22	0.68	0.85	0.68	0.3	0.92	0.96
Percent of TIL +ve 50 micron intra tumoral patches	Intra-tumoral TILs TILs%	HR+ irrespective of Her2	0.045	0.93	0.68	0.79	0.68	0.26	0.68	0.69	0.68	0.27	0.92	0.96
Macrophage cells per mm2 in intra tumoral area	Intra-tumoral Macrophages	HR+ irrespective of Her2	0.7	0.75	0.4	0.35	0.4	0.31	0.4	0.44	0.4	0.35	0.66	0.97
Percent lymphocyte cells in FAT	TIL FAT	All samples	0.69	0.0065	0.83	0.41	0.83	0.26	0.83	0.68	0.83	0.65	0.77	0.97
Percentage tubule area in cellular tumor	total_percentage_tubule_area_in_ct	Her2+ irrespective of HR	0.18	0.4	0.67	0.92	0.67	0.87	0.67	0.14	0.67	0.69	0.77	0.97
Total tumor cells	CE Total count	Her2+ irrespective of HR	0.51	0.0018	0.53	0.79	0.53	0.69	0.53	0.25	0.53	0.33	0.81	0.97
Median of tumor cell vesicularity	vesicularity median	Her2+ irrespective of HR	0.23	0.81	0.43	0.81	0.43	0.88	0.43	0.3	0.43	0.45	0.85	0.97
Percent plasma cells in Normal/dysplastic breast	plasma BR-D	HR+/Her2-	0.51	0.26	0.012	0.078	0.012	0.047	0.012	0.001	0.012	0.0065	0.9	0.98
Percent normal cells in Stroma	nCE ST	HR+	0.17	0.0001	NA	NA	NA	NA	NA	NA	NA	NA	NA	NA
Percent of TIL +ve 50 micron intra tumoral patches	Intra-tumoral TILs TILs%	HR+	0.48	0.00064	NA	NA	NA	NA	NA	NA	NA	NA	NA	NA
Total mitotic mimetic cells	mimi Total count	HR+	0.97	0.0014	NA	NA	NA	NA	NA	NA	NA	NA	NA	NA
Total mitotic cells	MIT Total count	HR+	0.11	0.0028	NA	NA	NA	NA	NA	NA	NA	NA	NA	NA
Percent macrophage cells in FAT	Mph FAT	TNBC	0.66	0.0041	0.37	0.4	0.37	0.26	0.37	0.82	0.37	0.53	NA	NA
Percent endothelial cells in FAT	End FAT	TNBC	0.94	0.0042	0.056	0.12	0.056	0.4	0.056	0.46	0.056	0.76	NA	NA
Fat area in mm2	FAT area in mm2	HR+	0.38	0.0043	NA	NA	NA	NA	NA	NA	NA	NA	NA	NA
Number of normal cells per 1000 tumor cells	nCE per 1000 epithelial cells	All samples	0.062	0.0049	0.6	0.14	0.6	0.01	0.6	0.17	0.6	0.04	NA	NA
Mitotic mimetic cells per mm2	mimi per mm2	HR+	0.97	0.0079	NA	NA	NA	NA	NA	NA	NA	NA	NA	NA
Pathologist assigned NHG	NHG	TNBC	0.59	0.0094	0.83	0.18	0.83	0.18	0.83	0.017	0.83	0.052	NA	NA
Percent lymphocyte cells in cellular tumor	TIL CT	HR+	0.75	0.015	NA	NA	NA	NA	NA	NA	NA	NA	NA	NA
Peri tumoral area in mm2	Peri-tumoral TILs area in mm²	HR+	0.65	0.021	NA	NA	NA	NA	NA	NA	NA	NA	NA	NA
Mitotic cells per 1000 tumor cells	MIT per 1000 epithelial cells	HR+	0.85	0.023	NA	NA	NA	NA	NA	NA	NA	NA	NA	NA
Mitotic cells per 10000 tumor cells	Mitotic cells per 10000 tumor cells	HR+	0.54	0.024	NA	NA	NA	NA	NA	NA	NA	NA	NA	NA
Mitotic mimetic cells per 1000 tumor cells	mimi per 1000 epithelial cells	HR+	0.45	0.027	NA	NA	NA	NA	NA	NA	NA	NA	NA	NA
Percent endothelial cells in Stroma	End ST	HR+	0.8	0.029	NA	NA	NA	NA	NA	NA	NA	NA	NA	NA
Mitotic cells per mm2	MIT per mm2	HR+	0.18	0.03	NA	NA	NA	NA	NA	NA	NA	NA	NA	NA
Tumor cells per mm2 in intra tumoral area	Intra-tumoral Tumor/epithelial cells	TNBC	0.22	0.039	0.92	0.46	0.92	0.6	0.92	0.72	0.92	0.78	NA	NA
Mean of tumor cell size in micron	Side mean	HR+	0.46	0.039	NA	NA	NA	NA	NA	NA	NA	NA	NA	NA
Percent normal cells in Normal/dysplastic breast	nCE BR-D	HR+	0.35	0.041	NA	NA	NA	NA	NA	NA	NA	NA	NA	NA
Percent lymphocyte cells in Stroma	TIL ST	HR+	0.76	0.044	NA	NA	NA	NA	NA	NA	NA	NA	NA	NA
Fibroblast cells per mm2 in intra tumoral area	Intra-tumoral Fibroblasts	HR+	0.68	0.047	NA	NA	NA	NA	NA	NA	NA	NA	NA	NA
Fibroblast cells per mm2 in peri tumoral area	Peri-tumoral Fibroblasts	HR+	0.5	0.047	NA	NA	NA	NA	NA	NA	NA	NA	NA	NA
Percent macrophage cells in Normal/dysplastic breast	Mph BR-D	TNBC	0.26	0.048	0.97	0.77	0.97	0.81	0.97	0.97	0.97	0.65	NA	NA
Til density in peri tumoral area	Peri-tumoral TILs TILs density	TNBC	0.77	0.049	0.77	0.14	0.77	0.093	0.77	0.37	0.77	0.13	NA	NA
Percent plasma cells in Stroma	plasma ST	TNBC	0.072	0.049	0.27	0.21	0.27	0.14	0.27	0.026	0.27	0.17	NA	NA
Number of normal cells per 1000 tumor cells	nCE per 1000 epithelial cells	HR+/Her2-	0.03	0.052	0.6	0.45	0.6	0.1	0.6	0.096	0.6	0.084	NA	NA
Mitotic mimetic cells per 1000 tumor cells	mimi per 1000 epithelial cells	TNBC	0.45	0.054	0.73	0.52	0.73	0.41	0.73	0.055	0.73	0.5	NA	NA
Percent tumor cells in Normal/dysplastic breast	CE BR-D	HR+	0.36	0.063	NA	NA	NA	NA	NA	NA	NA	NA	NA	NA
Number of macrophage cells per mm2	Mph per mm2	HR+	0.46	0.064	NA	NA	NA	NA	NA	NA	NA	NA	NA	NA
Number of normal cells per 1000 tumor cells	nCE per 1000 epithelial cells	HR+ irrespective of Her2	0.11	0.07	0.6	0.19	0.6	0.015	0.6	0.0081	0.6	0.0042	NA	NA
Mitotic cells per 1000 tumor cells	MIT per 1000 epithelial cells	TNBC	0.85	0.071	0.1	0.66	0.1	0.66	0.1	0.6	0.1	0.81	NA	NA
Mitotic cells per 10000 tumor cells	Mitotic cells per 10000 tumor cells	TNBC	0.54	0.072	0.24	0.92	0.24	0.51	0.24	0.45	0.24	0.76	NA	NA
Percent lymphocyte cells in Normal/dysplastic breast	TIL BR-D	HR+	0.41	0.082	NA	NA	NA	NA	NA	NA	NA	NA	NA	NA
Tubule area in cellular tumor in pixels	tubule_in_ct_area	HR+	0.73	0.092	NA	NA	NA	NA	NA	NA	NA	NA	NA	NA
Percent macrophage cells in Stroma	Mph ST	TNBC	0.86	0.096	0.2	0.18	0.2	0.083	0.2	0.048	0.2	0.081	NA	NA
Percent fat area	FAT %area	TNBC	0.28	0.1	1	0.86	1	0.38	1	0.23	1	0.43	NA	NA
Number of plasma cells per mm2	plasma per mm2	TNBC	0.51	0.1	0.29	0.34	0.29	0.17	0.29	0.17	0.29	0.089	NA	NA
Percent stromal area	ST %area	HR+	0.49	0.1	NA	NA	NA	NA	NA	NA	NA	NA	NA	NA
Plasma cells per mm2 in peri tumoral area	Peri-tumoral Plasma cells	HR+	0.29	0.11	NA	NA	NA	NA	NA	NA	NA	NA	NA	NA
Percent lymphocyte cells in Stroma	TIL ST	TNBC	0.76	0.12	0.18	0.26	0.18	0.16	0.18	0.023	0.18	0.079	NA	NA
Percentage tubule area	total_percentage_tubule_area	HR+	0.14	0.12	NA	NA	NA	NA	NA	NA	NA	NA	NA	NA
Percent tumor cells in Stroma	CE ST	TNBC	0.71	0.13	0.027	0.5	0.027	0.37	0.027	0.098	0.027	0.31	NA	NA
Percent fibroblast cells in FAT	fib FAT	HR+	0.74	0.13	NA	NA	NA	NA	NA	NA	NA	NA	NA	NA
Stromal area in mm2	ST area in mm2	TNBC	0.74	0.13	0.22	0.76	0.22	0.54	0.22	0.46	0.22	0.52	NA	NA
Til density in stromal area	Stromal TILs TILs density	TNBC	0.27	0.13	0.44	0.1	0.44	0.22	0.44	0.0041	0.44	0.00032	NA	NA
Percent endothelial cells in Normal/dysplastic breast	End BR-D	TNBC	0.29	0.15	0.51	0.26	0.51	0.13	0.51	0.036	0.51	0.024	NA	NA
Percent fibroblast cells in cellular tumor	fib CT	HR+	0.12	0.15	NA	NA	NA	NA	NA	NA	NA	NA	NA	NA
Percent of TIL +ve 50 micron peri tumoral patches	Peri-tumoral TILs TILs%	TNBC	0.77	0.15	0.82	0.019	0.82	0.0053	0.82	0.2	0.82	0.053	NA	NA
Percent tumor cells in FAT	CE FAT	HR+	0.08	0.16	NA	NA	NA	NA	NA	NA	NA	NA	NA	NA
Percent normal cells in Stroma	nCE ST	TNBC	0.17	0.16	0.16	0.17	0.16	0.5	0.16	0.23	0.16	0.45	NA	NA
Number of neutrophil cells per mm2	Neu per mm2	TNBC	0.78	0.16	0.55	0.63	0.55	0.37	0.55	0.28	0.55	0.32	NA	NA
Percent plasma cells in cellular tumor	plasma CT	TNBC	0.068	0.16	0.61	0.63	0.61	0.24	0.61	0.2	0.61	0.52	NA	NA
Total endothelial cells	End Total count	TNBC	0.2	0.17	0.74	0.6	0.74	0.47	0.74	0.45	0.74	0.27	NA	NA
Number of lymphocyte cells per mm2	TIL per mm2	HR+	0.21	0.17	NA	NA	NA	NA	NA	NA	NA	NA	NA	NA
Percent normal/dysplastic breast area	BR-D %area	HR+	0.75	0.18	NA	NA	NA	NA	NA	NA	NA	NA	NA	NA
Normal/dysplastic breast area in mm2	BR-D area in mm2	HR+	0.65	0.18	NA	NA	NA	NA	NA	NA	NA	NA	NA	NA
Percent lymphocyte cells in FAT	TIL FAT	HR+	0.51	0.18	NA	NA	NA	NA	NA	NA	NA	NA	NA	NA
Inter quartile range of tumor cell vesicularity	vesicularity IQR	TNBC	0.57	0.18	0.53	0.72	0.53	0.7	0.53	0.36	0.53	0.14	NA	NA
Percent fibroblast cells in Normal/dysplastic breast	fib BR-D	HR+	0.32	0.2	NA	NA	NA	NA	NA	NA	NA	NA	NA	NA
Plasma cells per mm2 in intra tumoral area	Intra-tumoral Plasma cells	TNBC	0.73	0.2	0.54	0.24	0.54	0.043	0.54	0.59	0.54	0.24	NA	NA
Macrophage cells per mm2 in peri tumoral area	Peri-tumoral Macrophages	TNBC	0.42	0.2	0.64	0.62	0.64	0.81	0.64	0.81	0.64	0.94	NA	NA
Percent plasma cells in Normal/dysplastic breast	plasma BR-D	HR+	0.51	0.21	NA	NA	NA	NA	NA	NA	NA	NA	NA	NA
Macrophage cells per mm2 in stromal area	Stromal Macrophages	TNBC	0.13	0.21	0.88	0.17	0.88	0.17	0.88	0.23	0.88	0.27	NA	NA
Percent stromal area	ST %area	TNBC	0.49	0.22	0.27	0.92	0.27	0.83	0.27	0.21	0.27	0.42	NA	NA
Standard deviation of tumor vesicularity	vesicularity SD	HR+	0.13	0.22	NA	NA	NA	NA	NA	NA	NA	NA	NA	NA
Lymphocyte cells per mm2 in peri tumoral area	Peri-tumoral Tumor infiltrating lymphocytes	TNBC	0.74	0.23	0.58	0.3	0.58	0.22	0.58	0.66	0.58	0.31	NA	NA
Endothelial cells per mm2 in stromal area	Stromal Endothelial cells	TNBC	0.52	0.23	0.06	0.78	0.06	0.64	0.06	0.26	0.06	0.41	NA	NA
Number of macrophage cells per 1000 tumor cells	Mph per 1000 epithelial cells	TNBC	0.4	0.24	0.48	0.64	0.48	0.72	0.48	0.35	0.48	0.32	NA	NA
Fibroblast cells per mm2 in peri tumoral area	Peri-tumoral Fibroblasts	TNBC	0.5	0.24	0.34	0.37	0.34	0.11	0.34	0.036	0.34	0.019	NA	NA
Pathologist assigned NHG	NHG	HR+	0.59	0.25	NA	NA	NA	NA	NA	NA	NA	NA	NA	NA
Inter quartile range of tumor cell size in micron	Side IQR	TNBC	0.31	0.25	0.013	0.36	0.013	0.51	0.013	0.64	0.013	0.73	NA	NA
Fibroblast cells per mm2 in stromal area	Stromal Fibroblasts	HR+	0.97	0.25	NA	NA	NA	NA	NA	NA	NA	NA	NA	NA
Normal cells per mm2 in stromal area	Stromal Normal cells	HR+	0.19	0.25	NA	NA	NA	NA	NA	NA	NA	NA	NA	NA
Intra tumoral area in mm2	Intra-tumoral TILs area in mm²	HR+	0.85	0.27	NA	NA	NA	NA	NA	NA	NA	NA	NA	NA
Percent macrophage cells in Normal/dysplastic breast	Mph BR-D	HR+	0.26	0.27	NA	NA	NA	NA	NA	NA	NA	NA	NA	NA
Percent fat area	FAT %area	HR+	0.28	0.28	NA	NA	NA	NA	NA	NA	NA	NA	NA	NA
Til density in intra tumoral area	Intra-tumoral TILs TILs density	HR+	0.68	0.28	NA	NA	NA	NA	NA	NA	NA	NA	NA	NA
Peri tumoral area in mm2	Peri-tumoral TILs area in mm²	TNBC	0.65	0.28	0.95	0.21	0.95	0.12	0.95	0.25	0.95	0.14	NA	NA
Percentage tubule area in cellular tumor	total_percentage_tubule_area_in_ct	HR+	0.17	0.28	NA	NA	NA	NA	NA	NA	NA	NA	NA	NA
Percent fibroblast cells in Stroma	fib ST	TNBC	0.64	0.29	0.16	0.31	0.16	0.68	0.16	0.43	0.16	0.47	NA	NA
Total fibroblast cells	fib Total count	HR+	0.45	0.29	NA	NA	NA	NA	NA	NA	NA	NA	NA	NA
Percent fibroblast cells in Stroma	fib ST	HR+	0.64	0.31	NA	NA	NA	NA	NA	NA	NA	NA	NA	NA
Percent neutrophil cells in Stroma	Neu ST	HR+	0.98	0.31	NA	NA	NA	NA	NA	NA	NA	NA	NA	NA
AI derived nuclear pleomorphism score	np_score	HR+	0.026	0.31	NA	NA	NA	NA	NA	NA	NA	NA	NA	NA
Normal cells per mm2 in peri tumoral area	Peri-tumoral Normal cells	HR+	0.77	0.31	NA	NA	NA	NA	NA	NA	NA	NA	NA	NA
Number of plasma cells per 1000 tumor cells	plasma per 1000 epithelial cells	TNBC	0.15	0.31	0.95	0.35	0.95	0.056	0.95	0.34	0.95	0.43	NA	NA
Percent fibroblast cells in cellular tumor	fib CT	TNBC	0.12	0.32	0.04	0.038	0.04	0.24	0.04	0.8	0.04	0.25	NA	NA
Percent neutrophil cells in Stroma	Neu ST	TNBC	0.98	0.32	0.77	0.51	0.77	0.77	0.77	0.084	0.77	0.18	NA	NA
Percent lymphocyte cells in cellular tumor	TIL CT	TNBC	0.75	0.32	0.6	0.39	0.6	0.31	0.6	0.45	0.6	0.14	NA	NA
Number of tubules with size cutoff of 40 in cellular tumor	total_number_tubules_in_ct_40	HR+	0.96	0.32	NA	NA	NA	NA	NA	NA	NA	NA	NA	NA
Total normal cells	nCE Total count	TNBC	0.12	0.33	0.49	0.95	0.49	0.5	0.49	0.87	0.49	0.64	NA	NA
Percent tumor cells with prominent nucleoli at probability of 0.6	prominent_nucleoli_0.6	HR+	0.21	0.33	NA	NA	NA	NA	NA	NA	NA	NA	NA	NA
Fibroblast cells per mm2 in intra tumoral area	Intra-tumoral Fibroblasts	TNBC	0.68	0.34	0.72	0.97	0.72	0.69	0.72	0.2	0.72	0.68	NA	NA
Percent plasma cells in Normal/dysplastic breast	plasma BR-D	TNBC	0.51	0.34	0.012	0.13	0.012	0.36	0.012	0.49	0.012	0.56	NA	NA
Percent tumor cells in cellular tumor	CE CT	HR+	0.27	0.35	NA	NA	NA	NA	NA	NA	NA	NA	NA	NA
Percent fibroblast cells in FAT	fib FAT	TNBC	0.74	0.35	0.64	0.62	0.64	0.34	0.64	0.095	0.64	0.57	NA	NA
Percent tumor cells with prominent nucleoli at probability of 0.5	prominent_nucleoli_0.5	HR+	0.18	0.35	NA	NA	NA	NA	NA	NA	NA	NA	NA	NA
Percent tumor cells with prominent nucleoli at probability of 0.5	prominent_nucleoli_0.5	HR+	0.44	0.35	NA	NA	NA	NA	NA	NA	NA	NA	NA	NA
Percent tumor cells with prominent nucleoli at probability of 0.5	prominent_nucleoli_0.5	HR+	0.18	0.35	NA	NA	NA	NA	NA	NA	NA	NA	NA	NA
Mean of tumor cell size in micron	Side mean	TNBC	0.46	0.35	0.54	0.41	0.54	0.78	0.54	0.35	0.54	0.16	NA	NA
Number of fibroblast cells per 1000 tumor cells	fib per 1000 epithelial cells	TNBC	0.22	0.36	0.68	0.85	0.68	0.89	0.68	0.43	0.68	0.66	NA	NA
Total normal cells	nCE Total count	HR+	0.12	0.36	NA	NA	NA	NA	NA	NA	NA	NA	NA	NA
Normal cells per mm2 in stromal area	Stromal Normal cells	TNBC	0.19	0.36	0.55	0.49	0.55	0.63	0.55	0.46	0.55	0.56	NA	NA
Number of tubules with size cutoff of 10	total_number_tubules_10	TNBC	0.086	0.36	0.55	0.13	0.55	0.028	0.55	1	0.55	0.68	NA	NA
Lymphocyte cells per mm2 in intra tumoral area	Intra-tumoral Tumor infiltrating lymphocytes	TNBC	0.87	0.37	0.53	0.77	0.53	0.74	0.53	0.95	0.53	0.97	NA	NA
Number of normal cells per mm2	nCE per mm2	TNBC	0.096	0.37	0.55	0.86	0.55	0.36	0.55	0.93	0.55	0.78	NA	NA
Total plasma cells	plasma Total count	TNBC	0.48	0.37	0.45	0.38	0.45	0.27	0.45	0.37	0.45	0.58	NA	NA
Cellular tumor area in mm2	CT area in mm2	TNBC	0.57	0.38	0.082	0.066	0.082	0.013	0.082	0.74	0.082	0.19	NA	NA
Percent endothelial cells in Normal/dysplastic breast	End BR-D	HR+	0.29	0.38	NA	NA	NA	NA	NA	NA	NA	NA	NA	NA
Macrophage cells per mm2 in intra tumoral area	Intra-tumoral Macrophages	TNBC	0.22	0.38	0.4	0.77	0.4	0.96	0.4	0.69	0.4	0.79	NA	NA
Median of tumor cell size in micron	Side median	TNBC	0.1	0.38	0.23	0.8	0.23	0.9	0.23	0.81	0.23	0.66	NA	NA
Percent normal cells in cellular normal	nCE CT	TNBC	0.83	0.39	0.68	0.53	0.68	0.26	0.68	0.16	0.68	0.42	NA	NA
Intra tumoral area in mm2	Stromal TILs area in mm²	HR+	0.26	0.39	NA	NA	NA	NA	NA	NA	NA	NA	NA	NA
Percent tumor cells in cellular tumor	CE CT	TNBC	0.27	0.4	0.1	0.6	0.1	0.63	0.1	0.42	0.1	0.52	NA	NA
Lymphocyte cells per mm2 in stromal area	Stromal Tumor infiltrating lymphocytes	TNBC	0.36	0.41	0.32	0.22	0.32	0.12	0.32	0.073	0.32	0.0098	NA	NA
Percentage tubule area	total_percentage_tubule_area	TNBC	0.14	0.41	0.7	0.94	0.7	0.82	0.7	0.78	0.7	0.57	NA	NA
Percent lymphocyte cells in FAT	TIL FAT	TNBC	0.51	0.42	0.83	0.38	0.83	0.21	0.83	0.041	0.83	0.13	NA	NA
Endothelial cells per mm2 in intra tumoral area	Intra-tumoral Endothelial cells	HR+	0.77	0.43	NA	NA	NA	NA	NA	NA	NA	NA	NA	NA
Total neutrophil cells	Neu Total count	TNBC	0.42	0.43	0.014	0.14	0.014	0.48	0.014	0.4	0.014	0.16	NA	NA
Total mitotic mimetic cells	mimi Total count	TNBC	0.97	0.44	0.98	0.32	0.98	0.18	0.98	0.14	0.98	0.065	NA	NA
Number of normal cells per 1000 tumor cells	nCE per 1000 epithelial cells	HR+	0.03	0.44	NA	NA	NA	NA	NA	NA	NA	NA	NA	NA
Mean of tumor cell vesicularity	vesicularity mean	TNBC	0.27	0.44	0.54	0.95	0.54	0.61	0.54	0.5	0.54	0.92	NA	NA
Number of normal cells per mm2	nCE per mm2	HR+	0.096	0.45	NA	NA	NA	NA	NA	NA	NA	NA	NA	NA
AI derived nuclear pleomorphism score	np_score	TNBC	0.026	0.45	0.06	0.52	0.06	0.89	0.06	0.47	0.06	0.18	NA	NA
Number of tumor cells per mm2	CE per mm2	TNBC	0.79	0.46	0.44	0.76	0.44	0.41	0.44	0.73	0.44	0.45	NA	NA
Cellular tumor area in pixels	ct_area	TNBC	0.57	0.46	0.048	0.066	0.048	0.013	0.048	0.74	0.048	0.19	NA	NA
Percent tumor cells with prominent nucleoli at probability of 0.9	prominent_nucleoli_0.9	HR+	0.68	0.46	NA	NA	NA	NA	NA	NA	NA	NA	NA	NA
Percent of TIL +ve 50 micron intra tumoral patches	Intra-tumoral TILs TILs%	TNBC	0.48	0.47	0.68	0.55	0.68	0.55	0.68	0.9	0.68	0.84	NA	NA
Mitotic cells in 10 High Power Field	Mitotic cells per 10 HPF	HR+	0.78	0.47	NA	NA	NA	NA	NA	NA	NA	NA	NA	NA
Number of lymphocyte cells per 1000 tumor cells	TIL per 1000 epithelial cells	TNBC	0.8	0.47	0.57	0.37	0.57	0.5	0.57	0.96	0.57	0.48	NA	NA
Percent tumor cells in FAT	CE FAT	TNBC	0.08	0.48	0.094	0.3	0.094	0.78	0.094	0.26	0.094	0.46	NA	NA
Number of endothelial per 1000 tumor cells	End per 1000 epithelial cells	HR+	0.13	0.49	NA	NA	NA	NA	NA	NA	NA	NA	NA	NA
Total fibroblast cells	fib Total count	TNBC	0.45	0.49	0.34	0.19	0.34	0.38	0.34	0.14	0.34	0.078	NA	NA
Number of plasma cells per 1000 tumor cells	plasma per 1000 epithelial cells	HR+	0.15	0.49	NA	NA	NA	NA	NA	NA	NA	NA	NA	NA
Standard deviation of tumor cell size in micron	Side std	TNBC	0.64	0.49	0.0073	0.34	0.0073	0.37	0.0073	0.27	0.0073	0.4	NA	NA
Endothelial cells per mm2 in stromal area	Stromal Endothelial cells	HR+	0.52	0.49	NA	NA	NA	NA	NA	NA	NA	NA	NA	NA
Intra tumoral area in mm2	Intra-tumoral TILs area in mm²	TNBC	0.85	0.5	0.9	0.72	0.9	0.45	0.9	0.53	0.9	0.88	NA	NA
Mitotic mimetic cells per mm2	mimi per mm2	TNBC	0.97	0.5	0.11	0.11	0.11	0.21	0.11	0.25	0.11	0.26	NA	NA
Endothelial cells per mm2 in intra tumoral area	Intra-tumoral Endothelial cells	TNBC	0.77	0.51	0.95	0.61	0.95	0.4	0.95	0.065	0.95	0.05	NA	NA
Percent endothelial cells in FAT	End FAT	HR+	0.94	0.52	NA	NA	NA	NA	NA	NA	NA	NA	NA	NA
Percent tumor cells with prominent nucleoli at probability of 0.7	prominent_nucleoli_0.7	HR+	0.58	0.52	NA	NA	NA	NA	NA	NA	NA	NA	NA	NA
Til density in intra tumoral area	Intra-tumoral TILs TILs density	TNBC	0.68	0.53	0.8	0.6	0.8	0.6	0.8	0.7	0.8	0.73	NA	NA
Tumor cells per mm2 in peri tumoral area	Peri-tumoral Tumor/epithelial cells	HR+	0.59	0.53	NA	NA	NA	NA	NA	NA	NA	NA	NA	NA
Tumor cells per mm2 in peri tumoral area	Peri-tumoral Tumor/epithelial cells	TNBC	0.59	0.53	0.58	0.13	0.58	0.058	0.58	0.49	0.58	0.25	NA	NA
Percent plasma cells in FAT	plasma FAT	HR+	0.34	0.53	NA	NA	NA	NA	NA	NA	NA	NA	NA	NA
Normal cells per mm2 in stromal area	Stromal Normal cells	HR+/Her2-	0.19	0.53	0.55	0.7	0.55	0.4	0.55	0.16	0.55	0.11	NA	NA
Percentage tubule area in cellular tumor	total_percentage_tubule_area_in_ct	TNBC	0.17	0.53	0.67	0.42	0.67	0.53	0.67	0.4	0.67	0.72	NA	NA
Fat area in mm2	FAT area in mm2	TNBC	0.38	0.54	0.8	0.74	0.8	0.29	0.8	0.17	0.8	0.35	NA	NA
Number of fibroblast cells per mm2	fib per mm2	TNBC	0.61	0.54	0.22	0.67	0.22	0.64	0.22	0.099	0.22	0.32	NA	NA
Lymphocyte cells per mm2 in intra tumoral area	Intra-tumoral Tumor infiltrating lymphocytes	HR+	0.87	0.54	NA	NA	NA	NA	NA	NA	NA	NA	NA	NA
Normal cells per mm2 in peri tumoral area	Peri-tumoral Normal cells	TNBC	0.77	0.54	0.11	0.9	0.11	0.87	0.11	0.72	0.11	0.9	NA	NA
Total lymphocyte cells	TIL Total count	HR+	0.64	0.54	NA	NA	NA	NA	NA	NA	NA	NA	NA	NA
Percent cellular tumor area	CT %area	TNBC	0.59	0.55	0.2	0.0026	0.2	0.0012	0.2	0.34	0.2	0.057	NA	NA
Percent normal cells in Normal/dysplastic breast	nCE BR-D	TNBC	0.35	0.55	0.49	0.47	0.49	0.49	0.49	0.12	0.49	0.15	NA	NA
Plasma cells per mm2 in peri tumoral area	Peri-tumoral Plasma cells	TNBC	0.29	0.55	0.71	0.043	0.71	0.05	0.71	0.28	0.71	0.038	NA	NA
Number of tubules with size cutoff of 10	total_number_tubules_10	HR+	0.086	0.55	NA	NA	NA	NA	NA	NA	NA	NA	NA	NA
Total tumor cells	CE Total count	HR+	0.86	0.56	NA	NA	NA	NA	NA	NA	NA	NA	NA	NA
Number of macrophage cells per mm2	Mph per mm2	TNBC	0.46	0.56	0.91	0.53	0.91	0.85	0.91	0.64	0.91	0.98	NA	NA
Percent lymphocyte cells in Normal/dysplastic breast	TIL BR-D	TNBC	0.41	0.57	0.23	0.68	0.23	0.57	0.23	0.7	0.23	0.27	NA	NA
Macrophage cells per mm2 in intra tumoral area	Intra-tumoral Macrophages	HR+	0.22	0.58	NA	NA	NA	NA	NA	NA	NA	NA	NA	NA
Inter quartile range of tumor cell size in micron	Side IQR	HR+	0.31	0.58	NA	NA	NA	NA	NA	NA	NA	NA	NA	NA
AI derived tubule formation score	tb_score	HR+	0.6	0.58	NA	NA	NA	NA	NA	NA	NA	NA	NA	NA
Mean of tumor cell vesicularity	vesicularity mean	HR+	0.27	0.58	NA	NA	NA	NA	NA	NA	NA	NA	NA	NA
Percent tumor cells in Stroma	CE ST	HR+	0.71	0.59	NA	NA	NA	NA	NA	NA	NA	NA	NA	NA
AI derived mitotic score	mitotic_score	HR+	0.99	0.59	NA	NA	NA	NA	NA	NA	NA	NA	NA	NA
Median of tumor cell vesicularity	vesicularity median	TNBC	0.43	0.59	0.43	0.8	0.43	0.48	0.43	0.34	0.43	0.75	NA	NA
Til density in stromal area	Stromal TILs TILs density	HR+	0.27	0.6	NA	NA	NA	NA	NA	NA	NA	NA	NA	NA
Percent macrophage cells in cellular tumor	Mph CT	HR+	0.78	0.61	NA	NA	NA	NA	NA	NA	NA	NA	NA	NA
Tubule area in pixels	tubule_area	HR+	0.32	0.61	NA	NA	NA	NA	NA	NA	NA	NA	NA	NA
AI derived grade	AI_grade	TNBC	0.075	0.62	0.23	0.57	0.23	0.9	0.23	0.87	0.23	0.95	NA	NA
Total endothelial cells	End Total count	HR+	0.2	0.62	NA	NA	NA	NA	NA	NA	NA	NA	NA	NA
Fibroblast cells per mm2 in stromal area	Stromal Fibroblasts	TNBC	0.97	0.62	0.5	0.54	0.5	0.42	0.5	0.41	0.5	0.8	NA	NA
Percent cellular tumor area	CT %area	HR+	0.59	0.63	NA	NA	NA	NA	NA	NA	NA	NA	NA	NA
Number of tubules with size cutoff of 10 in cellular tumor	total_number_tubules_in_ct_10	HR+	0.92	0.63	NA	NA	NA	NA	NA	NA	NA	NA	NA	NA
Tubule area in cellular tumor in pixels	tubule_in_ct_area	TNBC	0.73	0.63	0.12	0.29	0.12	0.16	0.12	0.92	0.12	0.39	NA	NA
Percent macrophage cells in cellular tumor	Mph CT	TNBC	0.78	0.64	0.37	0.34	0.37	0.099	0.37	0.8	0.37	0.49	NA	NA
Total lymphocyte cells	TIL Total count	TNBC	0.64	0.64	0.17	0.59	0.17	0.15	0.17	0.39	0.17	0.32	NA	NA
Percent fibroblast cells in Normal/dysplastic breast	fib BR-D	TNBC	0.32	0.65	0.023	0.75	0.023	0.76	0.023	0.35	0.023	0.17	NA	NA
Percent of TIL +ve 50 micron stromal patches	Stromal TILs TILs%	HR+	0.62	0.65	NA	NA	NA	NA	NA	NA	NA	NA	NA	NA
Percent endothelial cells in cellular tumor	End CT	HR+	0.75	0.67	NA	NA	NA	NA	NA	NA	NA	NA	NA	NA
Number of endothelial cells per mm2	End per mm2	TNBC	0.44	0.67	0.22	0.49	0.22	0.29	0.22	0.057	0.22	0.085	NA	NA
AI derived grade	AI_grade	HR+	0.075	0.68	NA	NA	NA	NA	NA	NA	NA	NA	NA	NA
Percent tumor cells with prominent nucleoli at probability of 0.8	prominent_nucleoli_0.8	HR+	0.35	0.68	NA	NA	NA	NA	NA	NA	NA	NA	NA	NA
Plasma cells per mm2 in stromal area	Stromal Plasma cells	HR+	0.098	0.68	NA	NA	NA	NA	NA	NA	NA	NA	NA	NA
Tumor cells per mm2 in stromal area	Stromal Tumor/epithelial cells	HR+	0.18	0.68	NA	NA	NA	NA	NA	NA	NA	NA	NA	NA
Number of tubules with size cutoff of 40	total_number_tubules_40	HR+	0.045	0.68	NA	NA	NA	NA	NA	NA	NA	NA	NA	NA
Number of endothelial per 1000 tumor cells	End per 1000 epithelial cells	TNBC	0.13	0.69	0.56	0.98	0.56	0.93	0.56	0.26	0.56	0.45	NA	NA
Number of fibroblast cells per mm2	fib per mm2	HR+	0.61	0.69	NA	NA	NA	NA	NA	NA	NA	NA	NA	NA
Percent tumor cells with prominent nucleoli at probability of 0.6	prominent_nucleoli_0.6	TNBC	0.21	0.69	0.82	0.072	0.82	0.072	0.82	0.21	0.82	0.33	NA	NA
Number of lymphocyte cells per mm2	TIL per mm2	TNBC	0.21	0.69	0.5	0.32	0.5	0.3	0.5	0.54	0.5	0.31	NA	NA
Normal/dysplastic breast area in mm2	BR-D area in mm2	TNBC	0.65	0.7	0.58	0.86	0.58	0.93	0.58	0.49	0.58	0.44	NA	NA
Total tumor cells	CE Total count	TNBC	0.86	0.71	0.53	0.74	0.53	0.52	0.53	0.82	0.53	0.89	NA	NA
Percent of TIL +ve 50 micron peri tumoral patches	Peri-tumoral TILs TILs%	HR+	0.77	0.71	NA	NA	NA	NA	NA	NA	NA	NA	NA	NA
Percent plasma cells in FAT	plasma FAT	TNBC	0.34	0.71	0.61	0.47	0.61	0.46	0.61	0.77	0.61	0.4	NA	NA
Macrophage cells per mm2 in stromal area	Stromal Macrophages	HR+	0.13	0.71	NA	NA	NA	NA	NA	NA	NA	NA	NA	NA
Percent of TIL +ve 50 micron stromal patches	Stromal TILs TILs%	TNBC	0.62	0.71	0.15	0.0028	0.15	0.0027	0.15	0.0032	0.15	0.00018	NA	NA
Percent endothelial cells in cellular tumor	End CT	TNBC	0.75	0.72	0.037	0.62	0.037	0.4	0.037	0.88	0.037	0.93	NA	NA
Number of fibroblast cells per 1000 tumor cells	fib per 1000 epithelial cells	HR+	0.22	0.72	NA	NA	NA	NA	NA	NA	NA	NA	NA	NA
Number of tubules with size cutoff of 40	total_number_tubules_40	TNBC	0.045	0.72	0.99	0.14	0.99	0.12	0.99	0.98	0.99	0.43	NA	NA
Standard deviation of tumor cell size in micron	Side std	HR+	0.64	0.73	NA	NA	NA	NA	NA	NA	NA	NA	NA	NA
Tubule area in pixels	tubule_area	TNBC	0.32	0.73	0.23	0.87	0.23	0.6	0.23	0.97	0.23	0.93	NA	NA
Number of tubules with size cutoff of 40 in cellular tumor	total_number_tubules_in_ct_40	TNBC	0.96	0.74	0.096	0.036	0.096	0.049	0.096	0.16	0.096	0.08	NA	NA
Inter quartile range of tumor cell vesicularity	vesicularity IQR	HR+	0.57	0.74	NA	NA	NA	NA	NA	NA	NA	NA	NA	NA
Normal cells per mm2 in intra tumoral area	Intra-tumoral Normal cells	HR+	0.49	0.75	NA	NA	NA	NA	NA	NA	NA	NA	NA	NA
Number of macrophage cells per 1000 tumor cells	Mph per 1000 epithelial cells	HR+	0.4	0.75	NA	NA	NA	NA	NA	NA	NA	NA	NA	NA
Percent plasma cells in cellular tumor	plasma CT	HR+	0.068	0.75	NA	NA	NA	NA	NA	NA	NA	NA	NA	NA
Standard deviation of tumor vesicularity	vesicularity SD	TNBC	0.13	0.75	0.44	0.53	0.44	0.76	0.44	0.8	0.44	0.54	NA	NA
Percent normal/dysplastic breast area	BR-D %area	TNBC	0.75	0.76	0.14	0.81	0.14	0.74	0.14	0.98	0.14	0.83	NA	NA
Percent tumor cells with prominent nucleoli at probability of 0.7	prominent_nucleoli_0.7	TNBC	0.58	0.76	0.71	0.069	0.71	0.068	0.71	0.2	0.71	0.31	NA	NA
Number of lymphocyte cells per 1000 tumor cells	TIL per 1000 epithelial cells	HR+	0.8	0.76	NA	NA	NA	NA	NA	NA	NA	NA	NA	NA
Plasma cells per mm2 in intra tumoral area	Intra-tumoral Plasma cells	HR+	0.73	0.77	NA	NA	NA	NA	NA	NA	NA	NA	NA	NA
Number of plasma cells per mm2	plasma per mm2	HR+	0.51	0.77	NA	NA	NA	NA	NA	NA	NA	NA	NA	NA
Normal cells per mm2 in stromal area	Stromal Normal cells	Her2+ irrespective of HR	0.25	0.77	0.55	0.55	0.55	0.39	0.55	0.4	0.55	0.21	NA	NA
Total mitotic cells	MIT Total count	TNBC	0.11	0.78	0.5	0.91	0.5	0.47	0.5	0.77	0.5	0.79	NA	NA
Endothelial cells per mm2 in peri tumoral area	Peri-tumoral Endothelial cells	HR+	0.98	0.78	NA	NA	NA	NA	NA	NA	NA	NA	NA	NA
Number of endothelial cells per mm2	End per mm2	HR+	0.44	0.79	NA	NA	NA	NA	NA	NA	NA	NA	NA	NA
Total macrophage cells	Mph Total count	HR+	0.79	0.79	NA	NA	NA	NA	NA	NA	NA	NA	NA	NA
Number of normal cells per 1000 tumor cells	nCE per 1000 epithelial cells	Her2+ irrespective of HR	0.58	0.79	0.6	0.054	0.6	0.54	0.6	0.55	0.6	0.72	NA	NA
Til density in peri tumoral area	Peri-tumoral TILs TILs density	HR+	0.77	0.79	NA	NA	NA	NA	NA	NA	NA	NA	NA	NA
Tubule area in mm2	Tubule/mm2	HR+	0.045	0.79	NA	NA	NA	NA	NA	NA	NA	NA	NA	NA
Percent endothelial cells in Stroma	End ST	TNBC	0.8	0.8	0.075	0.92	0.075	0.81	0.075	0.43	0.075	0.73	NA	NA
Median of tumor cell vesicularity	vesicularity median	HR+	0.43	0.8	NA	NA	NA	NA	NA	NA	NA	NA	NA	NA
Plasma cells per mm2 in stromal area	Stromal Plasma cells	TNBC	0.098	0.81	0.79	0.28	0.79	0.3	0.79	0.23	0.79	0.17	NA	NA
Number of tubules with size cutoff of 10 in cellular tumor	total_number_tubules_in_ct_10	TNBC	0.92	0.82	0.63	0.2	0.63	0.13	0.63	0.39	0.63	0.37	NA	NA
Tubule area in mm2	Tubule/mm2	TNBC	0.045	0.83	0.5	0.83	0.5	0.9	0.5	0.4	0.5	0.79	NA	NA
Number of normal cells per 1000 tumor cells	nCE per 1000 epithelial cells	TNBC	0.03	0.84	0.6	0.64	0.6	0.32	0.6	0.54	0.6	0.7	NA	NA
Percent tumor cells with prominent nucleoli at probability of 0.5	prominent_nucleoli_0.5	TNBC	0.44	0.84	0.68	0.041	0.68	0.034	0.68	0.15	0.68	0.23	NA	NA
Percent tumor cells with prominent nucleoli at probability of 0.5	prominent_nucleoli_0.5	TNBC	0.18	0.84	0.68	0.041	0.68	0.034	0.68	0.15	0.68	0.23	NA	NA
Percent tumor cells with prominent nucleoli at probability of 0.5	prominent_nucleoli_0.5	TNBC	0.18	0.84	0.68	0.041	0.68	0.034	0.68	0.15	0.68	0.23	NA	NA
Number of neutrophil cells per mm2	Neu per mm2	HR+	0.78	0.86	NA	NA	NA	NA	NA	NA	NA	NA	NA	NA
Normal cells per mm2 in stromal area	Stromal Normal cells	HR+ irrespective of Her2	0.05	0.86	0.55	0.6	0.55	0.15	0.55	0.22	0.55	0.16	NA	NA
Total plasma cells	plasma Total count	HR+	0.48	0.87	NA	NA	NA	NA	NA	NA	NA	NA	NA	NA
Percent tumor cells in Normal/dysplastic breast	CE BR-D	TNBC	0.36	0.88	0.24	0.82	0.24	0.78	0.24	0.55	0.24	0.94	NA	NA
Stromal area in mm2	ST area in mm2	HR+	0.74	0.88	NA	NA	NA	NA	NA	NA	NA	NA	NA	NA
Intra tumoral area in mm2	Stromal TILs area in mm²	TNBC	0.26	0.88	0.8	0.44	0.8	0.56	0.8	0.13	0.8	0.13	NA	NA
Tumor cells per mm2 in stromal area	Stromal Tumor/epithelial cells	TNBC	0.18	0.88	0.94	0.12	0.94	0.025	0.94	0.089	0.94	0.044	NA	NA
Percent plasma cells in Stroma	plasma ST	HR+	0.072	0.9	NA	NA	NA	NA	NA	NA	NA	NA	NA	NA
Normal cells per mm2 in stromal area	Stromal Normal cells	All samples	0.61	0.9	0.55	0.84	0.55	0.039	0.55	0.029	0.55	0.014	NA	NA
Macrophage cells per mm2 in peri tumoral area	Peri-tumoral Macrophages	HR+	0.42	0.91	NA	NA	NA	NA	NA	NA	NA	NA	NA	NA
Lymphocyte cells per mm2 in peri tumoral area	Peri-tumoral Tumor infiltrating lymphocytes	HR+	0.74	0.91	NA	NA	NA	NA	NA	NA	NA	NA	NA	NA
Number of tumor cells per mm2	CE per mm2	HR+	0.79	0.92	NA	NA	NA	NA	NA	NA	NA	NA	NA	NA
Tumor cells per mm2 in intra tumoral area	Intra-tumoral Tumor/epithelial cells	HR+	0.22	0.92	NA	NA	NA	NA	NA	NA	NA	NA	NA	NA
Mitotic cells in 10 High Power Field	Mitotic cells per 10 HPF	TNBC	0.78	0.92	0.34	0.74	0.34	0.82	0.34	0.78	0.34	1	NA	NA
Lymphocyte cells per mm2 in stromal area	Stromal Tumor infiltrating lymphocytes	HR+	0.36	0.92	NA	NA	NA	NA	NA	NA	NA	NA	NA	NA
Mitotic cells per mm2	MIT per mm2	TNBC	0.18	0.94	0.63	0.83	0.63	0.46	0.63	0.51	0.63	0.69	NA	NA
Percent tumor cells with prominent nucleoli at probability of 0.8	prominent_nucleoli_0.8	TNBC	0.35	0.94	0.61	0.1	0.61	0.13	0.61	0.2	0.61	0.36	NA	NA
Percent tumor cells with prominent nucleoli at probability of 0.9	prominent_nucleoli_0.9	TNBC	0.68	0.94	0.63	0.18	0.63	0.26	0.63	0.39	0.63	0.52	NA	NA
Percent macrophage cells in Stroma	Mph ST	HR+	0.86	0.96	NA	NA	NA	NA	NA	NA	NA	NA	NA	NA
Total neutrophil cells	Neu Total count	HR+	0.42	0.96	NA	NA	NA	NA	NA	NA	NA	NA	NA	NA
Median of tumor cell size in micron	Side median	HR+	0.1	0.96	NA	NA	NA	NA	NA	NA	NA	NA	NA	NA
AI derived tubule formation score	tb_score	TNBC	0.6	0.96	0.84	0.41	0.84	0.81	0.84	0.088	0.84	0.28	NA	NA
Normal cells per mm2 in intra tumoral area	Intra-tumoral Normal cells	TNBC	0.49	0.97	0.5	0.67	0.5	0.53	0.5	0.66	0.5	0.71	NA	NA
Total macrophage cells	Mph Total count	TNBC	0.79	0.97	0.36	0.49	0.36	0.097	0.36	0.63	0.36	0.57	NA	NA
Cellular tumor area in mm2	CT area in mm2	HR+	0.57	0.98	NA	NA	NA	NA	NA	NA	NA	NA	NA	NA
Cellular tumor area in pixels	ct_area	HR+	0.57	0.98	NA	NA	NA	NA	NA	NA	NA	NA	NA	NA
Percent normal cells in cellular normal	nCE CT	HR+	0.83	0.98	NA	NA	NA	NA	NA	NA	NA	NA	NA	NA
Endothelial cells per mm2 in peri tumoral area	Peri-tumoral Endothelial cells	TNBC	0.98	0.98	0.34	0.98	0.34	0.48	0.34	0.067	0.34	0.19	NA	NA
Percent macrophage cells in FAT	Mph FAT	HR+	0.66	0.99	NA	NA	NA	NA	NA	NA	NA	NA	NA	NA
AI derived mitotic score	mitotic_score	TNBC	0.99	1	0.64	0.66	0.64	1	0.64	0.55	0.64	0.46	NA	NA
AI derived grade	AI_grade	HR+/Her2+	NA	NA	0.23	0.11	0.23	0.21	0.23	0.74	0.23	0.86	NA	NA
Percent normal/dysplastic breast area	BR-D %area	HR+/Her2+	NA	NA	0.14	0.3	0.14	0.93	0.14	0.83	0.14	0.94	NA	NA
Normal/dysplastic breast area in mm2	BR-D area in mm2	HR+/Her2+	NA	NA	0.58	0.55	0.58	0.86	0.58	0.59	0.58	0.94	NA	NA
Percent tumor cells in Normal/dysplastic breast	CE BR-D	HR+/Her2+	NA	NA	0.24	0.37	0.24	0.58	0.24	0.49	0.24	0.26	NA	NA
Percent tumor cells in cellular tumor	CE CT	HR+/Her2+	NA	NA	0.1	0.55	0.1	0.53	0.1	0.95	0.1	0.42	NA	NA
Percent tumor cells in FAT	CE FAT	HR+/Her2+	NA	NA	0.094	0.06	0.094	0.037	0.094	0.93	0.094	0.36	NA	NA
Number of tumor cells per mm2	CE per mm2	HR+/Her2+	NA	NA	0.44	0.16	0.44	0.68	0.44	0.8	0.44	0.78	NA	NA
Percent tumor cells in Stroma	CE ST	HR+/Her2+	NA	NA	0.027	0.58	0.027	0.95	0.027	0.43	0.027	0.65	NA	NA
Total tumor cells	CE Total count	HR+/Her2+	NA	NA	0.53	0.76	0.53	0.99	0.53	0.54	0.53	0.71	NA	NA
Percent cellular tumor area	CT %area	HR+/Her2+	NA	NA	0.2	0.77	0.2	0.3	0.2	0.28	0.2	0.14	NA	NA
Cellular tumor area in mm2	CT area in mm2	HR+/Her2+	NA	NA	0.082	0.94	0.082	0.28	0.082	0.78	0.082	0.57	NA	NA
Cellular tumor area in pixels	ct_area	HR+/Her2+	NA	NA	0.048	0.94	0.048	0.28	0.048	0.78	0.048	0.57	NA	NA
Percent endothelial cells in Normal/dysplastic breast	End BR-D	HR+/Her2+	NA	NA	0.51	0.02	0.51	0.11	0.51	0.48	0.51	0.51	NA	NA
Percent endothelial cells in cellular tumor	End CT	HR+/Her2+	NA	NA	0.037	0.62	0.037	0.96	0.037	0.8	0.037	1	NA	NA
Percent endothelial cells in FAT	End FAT	HR+/Her2+	NA	NA	0.056	0.18	0.056	0.045	0.056	0.8	0.056	0.43	NA	NA
Number of endothelial per 1000 tumor cells	End per 1000 epithelial cells	HR+/Her2+	NA	NA	0.56	0.28	0.56	0.31	0.56	0.94	0.56	0.52	NA	NA
Number of endothelial cells per mm2	End per mm2	HR+/Her2+	NA	NA	0.22	0.17	0.22	0.6	0.22	0.75	0.22	0.3	NA	NA
Percent endothelial cells in Stroma	End ST	HR+/Her2+	NA	NA	0.075	0.35	0.075	0.6	0.075	0.34	0.075	0.67	NA	NA
Total endothelial cells	End Total count	HR+/Her2+	NA	NA	0.74	0.064	0.74	0.43	0.74	0.28	0.74	0.52	NA	NA
TCGA pathologist assigned tubule formation score	Epithelial tubule formation	All samples	NA	NA	0.38	0.66	0.38	0.31	0.38	0.079	0.38	0.056	NA	NA
TCGA pathologist assigned tubule formation score	Epithelial tubule formation	Her2+ irrespective of HR	NA	NA	0.38	0.5	0.38	0.59	0.38	0.5	0.38	0.85	NA	NA
TCGA pathologist assigned tubule formation score	Epithelial tubule formation	HR+ irrespective of Her2	NA	NA	0.38	0.54	0.38	0.16	0.38	0.12	0.38	0.063	NA	NA
TCGA pathologist assigned tubule formation score	Epithelial tubule formation	HR+/Her2-	NA	NA	0.38	0.44	0.38	0.43	0.38	0.34	0.38	0.11	NA	NA
TCGA pathologist assigned tubule formation score	Epithelial tubule formation	HR+/Her2+	NA	NA	0.38	0.84	0.38	0.21	0.38	0.15	0.38	0.2	NA	NA
TCGA pathologist assigned tubule formation score	Epithelial tubule formation	TNBC	NA	NA	0.38	0.8	0.38	0.83	0.38	0.71	0.38	0.78	NA	NA
Percent fat area	FAT %area	HR+/Her2+	NA	NA	1	0.61	1	0.41	1	0.44	1	0.34	NA	NA
Fat area in mm2	FAT area in mm2	HR+/Her2+	NA	NA	0.8	0.72	0.8	0.38	0.8	0.91	0.8	0.58	NA	NA
Percent fibroblast cells in Normal/dysplastic breast	fib BR-D	HR+/Her2+	NA	NA	0.023	0.24	0.023	0.55	0.023	0.12	0.023	0.21	NA	NA
Percent fibroblast cells in cellular tumor	fib CT	HR+/Her2+	NA	NA	0.04	0.87	0.04	0.47	0.04	0.056	0.04	0.024	NA	NA
Percent fibroblast cells in FAT	fib FAT	HR+/Her2+	NA	NA	0.64	0.53	0.64	0.73	0.64	0.42	0.64	0.66	NA	NA
Number of fibroblast cells per 1000 tumor cells	fib per 1000 epithelial cells	HR+/Her2+	NA	NA	0.68	0.27	0.68	0.67	0.68	0.54	0.68	0.29	NA	NA
Number of fibroblast cells per mm2	fib per mm2	HR+/Her2+	NA	NA	0.22	0.42	0.22	0.99	0.22	0.009	0.22	0.16	NA	NA
Percent fibroblast cells in Stroma	fib ST	HR+/Her2+	NA	NA	0.16	0.73	0.16	0.56	0.16	0.054	0.16	0.024	NA	NA
Total fibroblast cells	fib Total count	HR+/Her2+	NA	NA	0.34	0.31	0.34	0.11	0.34	0.35	0.34	0.97	NA	NA
Endothelial cells per mm2 in intra tumoral area	Intra-tumoral Endothelial cells	HR+/Her2+	NA	NA	0.95	0.12	0.95	0.61	0.95	0.15	0.95	0.55	NA	NA
Fibroblast cells per mm2 in intra tumoral area	Intra-tumoral Fibroblasts	HR+/Her2+	NA	NA	0.72	0.87	0.72	0.52	0.72	0.21	0.72	0.48	NA	NA
Macrophage cells per mm2 in intra tumoral area	Intra-tumoral Macrophages	HR+/Her2+	NA	NA	0.4	0.44	0.4	0.53	0.4	0.63	0.4	0.63	NA	NA
Normal cells per mm2 in intra tumoral area	Intra-tumoral Normal cells	HR+/Her2+	NA	NA	0.5	0.78	0.5	0.75	0.5	0.53	0.5	0.59	NA	NA
Plasma cells per mm2 in intra tumoral area	Intra-tumoral Plasma cells	HR+/Her2+	NA	NA	0.54	0.42	0.54	0.093	0.54	0.86	0.54	0.23	NA	NA
Intra tumoral area in mm2	Intra-tumoral TILs area in mm²	HR+/Her2+	NA	NA	0.9	0.99	0.9	0.6	0.9	0.36	0.9	0.37	NA	NA
Til density in intra tumoral area	Intra-tumoral TILs TILs density	HR+/Her2+	NA	NA	0.8	0.63	0.8	0.23	0.8	0.48	0.8	0.11	NA	NA
Percent of TIL +ve 50 micron intra tumoral patches	Intra-tumoral TILs TILs%	HR+/Her2+	NA	NA	0.68	0.69	0.68	0.24	0.68	0.34	0.68	0.064	NA	NA
Lymphocyte cells per mm2 in intra tumoral area	Intra-tumoral Tumor infiltrating lymphocytes	HR+/Her2+	NA	NA	0.53	0.74	0.53	0.42	0.53	0.085	0.53	0.13	NA	NA
Tumor cells per mm2 in intra tumoral area	Intra-tumoral Tumor/epithelial cells	HR+/Her2+	NA	NA	0.92	0.48	0.92	0.35	0.92	0.44	0.92	0.45	NA	NA
Mitotic mimetic cells per 1000 tumor cells	mimi per 1000 epithelial cells	HR+/Her2+	NA	NA	0.73	0.87	0.73	0.95	0.73	0.29	0.73	0.46	NA	NA
Mitotic mimetic cells per mm2	mimi per mm2	HR+/Her2+	NA	NA	0.11	0.019	0.11	0.15	0.11	0.67	0.11	0.32	NA	NA
Total mitotic mimetic cells	mimi Total count	HR+/Her2+	NA	NA	0.98	0.59	0.98	0.96	0.98	0.47	0.98	0.63	NA	NA
Mitotic cells per 1000 tumor cells	MIT per 1000 epithelial cells	HR+/Her2+	NA	NA	0.1	0.29	0.1	0.82	0.1	0.42	0.1	0.46	NA	NA
Mitotic cells per mm2	MIT per mm2	HR+/Her2+	NA	NA	0.63	0.0058	0.63	0.57	0.63	0.34	0.63	0.16	NA	NA
Total mitotic cells	MIT Total count	HR+/Her2+	NA	NA	0.5	0.12	0.5	0.72	0.5	0.84	0.5	0.93	NA	NA
TCGA pathologist assigned mitotic score	Mitosis	All samples	NA	NA	0.05	0.14	0.05	0.49	0.05	0.27	0.05	0.24	NA	NA
TCGA pathologist assigned mitotic score	Mitosis	Her2+ irrespective of HR	NA	NA	0.05	0.24	0.05	0.71	0.05	0.092	0.05	0.11	NA	NA
TCGA pathologist assigned mitotic score	Mitosis	HR+ irrespective of Her2	NA	NA	0.05	0.22	0.05	0.73	0.05	0.49	0.05	0.34	NA	NA
TCGA pathologist assigned mitotic score	Mitosis	HR+/Her2-	NA	NA	0.05	0.17	0.05	0.7	0.05	0.83	0.05	0.46	NA	NA
TCGA pathologist assigned mitotic score	Mitosis	HR+/Her2+	NA	NA	0.05	0.56	0.05	0.9	0.05	0.15	0.05	0.18	NA	NA
TCGA pathologist assigned mitotic score	Mitosis	TNBC	NA	NA	0.05	0.28	0.05	0.23	0.05	0.21	0.05	0.28	NA	NA
Mitotic cells in 10 High Power Field	Mitotic cells per 10 HPF	HR+/Her2+	NA	NA	0.34	0.26	0.34	0.94	0.34	0.89	0.34	0.94	NA	NA
Mitotic cells per 10000 tumor cells	Mitotic cells per 10000 tumor cells	HR+/Her2+	NA	NA	0.24	0.39	0.24	0.69	0.24	0.14	0.24	0.23	NA	NA
AI derived mitotic score	mitotic_score	HR+/Her2+	NA	NA	0.64	0.12	0.64	0.78	0.64	0.86	0.64	0.68	NA	NA
Percent macrophage cells in Normal/dysplastic breast	Mph BR-D	HR+/Her2+	NA	NA	0.97	0.29	0.97	0.8	0.97	0.81	0.97	0.89	NA	NA
Percent macrophage cells in cellular tumor	Mph CT	HR+/Her2+	NA	NA	0.37	0.75	0.37	0.45	0.37	0.059	0.37	0.13	NA	NA
Percent macrophage cells in FAT	Mph FAT	HR+/Her2+	NA	NA	0.37	0.34	0.37	0.36	0.37	0.094	0.37	0.7	NA	NA
Number of macrophage cells per 1000 tumor cells	Mph per 1000 epithelial cells	HR+/Her2+	NA	NA	0.48	0.8	0.48	0.15	0.48	0.81	0.48	0.27	NA	NA
Number of macrophage cells per mm2	Mph per mm2	HR+/Her2+	NA	NA	0.91	0.37	0.91	0.63	0.91	0.73	0.91	0.48	NA	NA
Percent macrophage cells in Stroma	Mph ST	HR+/Her2+	NA	NA	0.2	0.25	0.2	0.92	0.2	0.15	0.2	0.16	NA	NA
Total macrophage cells	Mph Total count	HR+/Her2+	NA	NA	0.36	0.8	0.36	0.63	0.36	0.96	0.36	0.85	NA	NA
Percent normal cells in Normal/dysplastic breast	nCE BR-D	HR+/Her2+	NA	NA	0.49	0.23	0.49	0.54	0.49	0.69	0.49	0.65	NA	NA
Percent normal cells in cellular normal	nCE CT	HR+/Her2+	NA	NA	0.68	0.43	0.68	0.64	0.68	0.48	0.68	0.55	NA	NA
Number of normal cells per 1000 tumor cells	nCE per 1000 epithelial cells	HR+/Her2+	NA	NA	0.6	0.023	0.6	0.29	0.6	0.97	0.6	0.64	NA	NA
Number of normal cells per mm2	nCE per mm2	HR+/Her2+	NA	NA	0.55	0.056	0.55	0.3	0.55	0.6	0.55	0.24	NA	NA
Percent normal cells in Stroma	nCE ST	HR+/Her2+	NA	NA	0.16	0.46	0.16	0.37	0.16	0.94	0.16	0.63	NA	NA
Total normal cells	nCE Total count	HR+/Her2+	NA	NA	0.49	0.69	0.49	0.25	0.49	0.7	0.49	0.4	NA	NA
Number of neutrophil cells per mm2	Neu per mm2	HR+/Her2+	NA	NA	0.55	0.36	0.55	0.42	0.55	0.22	0.55	0.89	NA	NA
Percent neutrophil cells in Stroma	Neu ST	HR+/Her2+	NA	NA	0.77	0.72	0.77	0.51	0.77	0.29	0.77	0.12	NA	NA
Total neutrophil cells	Neu Total count	HR+/Her2+	NA	NA	0.014	0.92	0.014	0.98	0.014	0.42	0.014	0.37	NA	NA
Pathologist assigned NHG	NHG	HR+/Her2+	NA	NA	0.83	0.3	0.83	0.11	0.83	0.41	0.83	0.52	NA	NA
AI derived nuclear pleomorphism score	np_score	HR+/Her2+	NA	NA	0.06	0.56	0.06	0.81	0.06	0.27	0.06	0.16	NA	NA
TCGA pathologist assigned nuclear pleomorphism score	Nuclear pleomorphism	All samples	NA	NA	0.51	0.57	0.51	0.38	0.51	0.17	0.51	0.38	NA	NA
TCGA pathologist assigned nuclear pleomorphism score	Nuclear pleomorphism	Her2+ irrespective of HR	NA	NA	0.51	0.34	0.51	0.72	0.51	0.82	0.51	0.6	NA	NA
TCGA pathologist assigned nuclear pleomorphism score	Nuclear pleomorphism	HR+ irrespective of Her2	NA	NA	0.51	0.73	0.51	0.52	0.51	0.4	0.51	0.6	NA	NA
TCGA pathologist assigned nuclear pleomorphism score	Nuclear pleomorphism	HR+/Her2-	NA	NA	0.51	0.98	0.51	0.46	0.51	0.21	0.51	0.56	NA	NA
TCGA pathologist assigned nuclear pleomorphism score	Nuclear pleomorphism	HR+/Her2+	NA	NA	0.51	0.68	0.51	0.96	0.51	0.92	0.51	0.92	NA	NA
TCGA pathologist assigned nuclear pleomorphism score	Nuclear pleomorphism	TNBC	NA	NA	0.51	0.12	0.51	0.086	0.51	0.034	0.51	0.068	NA	NA
Endothelial cells per mm2 in peri tumoral area	Peri-tumoral Endothelial cells	HR+/Her2+	NA	NA	0.34	0.66	0.34	0.65	0.34	0.78	0.34	0.42	NA	NA
Fibroblast cells per mm2 in peri tumoral area	Peri-tumoral Fibroblasts	HR+/Her2+	NA	NA	0.34	0.13	0.34	0.34	0.34	0.047	0.34	0.06	NA	NA
Macrophage cells per mm2 in peri tumoral area	Peri-tumoral Macrophages	HR+/Her2+	NA	NA	0.64	0.53	0.64	0.067	0.64	0.75	0.64	0.17	NA	NA
Normal cells per mm2 in peri tumoral area	Peri-tumoral Normal cells	HR+/Her2+	NA	NA	0.11	0.9	0.11	0.91	0.11	0.39	0.11	0.56	NA	NA
Plasma cells per mm2 in peri tumoral area	Peri-tumoral Plasma cells	HR+/Her2+	NA	NA	0.71	0.031	0.71	0.0025	0.71	0.038	0.71	0.01	NA	NA
Peri tumoral area in mm2	Peri-tumoral TILs area in mm²	HR+/Her2+	NA	NA	0.95	0.63	0.95	0.42	0.95	0.38	0.95	0.78	NA	NA
Til density in peri tumoral area	Peri-tumoral TILs TILs density	HR+/Her2+	NA	NA	0.77	0.79	0.77	0.27	0.77	0.29	0.77	0.038	NA	NA
Percent of TIL +ve 50 micron peri tumoral patches	Peri-tumoral TILs TILs%	HR+/Her2+	NA	NA	0.82	0.64	0.82	0.078	0.82	0.3	0.82	0.026	NA	NA
Lymphocyte cells per mm2 in peri tumoral area	Peri-tumoral Tumor infiltrating lymphocytes	HR+/Her2+	NA	NA	0.58	0.54	0.58	0.16	0.58	0.3	0.58	0.079	NA	NA
Tumor cells per mm2 in peri tumoral area	Peri-tumoral Tumor/epithelial cells	HR+/Her2+	NA	NA	0.58	0.28	0.58	0.16	0.58	0.39	0.58	0.64	NA	NA
Percent plasma cells in Normal/dysplastic breast	plasma BR-D	HR+/Her2+	NA	NA	0.012	0.38	0.012	0.72	0.012	0.58	0.012	0.74	NA	NA
Percent plasma cells in cellular tumor	plasma CT	HR+/Her2+	NA	NA	0.61	0.14	0.61	0.18	0.61	0.12	0.61	0.049	NA	NA
Percent plasma cells in FAT	plasma FAT	HR+/Her2+	NA	NA	0.61	0.94	0.61	0.71	0.61	0.84	0.61	0.8	NA	NA
Number of plasma cells per 1000 tumor cells	plasma per 1000 epithelial cells	HR+/Her2+	NA	NA	0.95	0.042	0.95	0.026	0.95	0.1	0.95	0.052	NA	NA
Number of plasma cells per mm2	plasma per mm2	HR+/Her2+	NA	NA	0.29	0.15	0.29	0.08	0.29	0.33	0.29	0.051	NA	NA
Percent plasma cells in Stroma	plasma ST	HR+/Her2+	NA	NA	0.27	0.085	0.27	0.18	0.27	0.48	0.27	0.066	NA	NA
Total plasma cells	plasma Total count	HR+/Her2+	NA	NA	0.45	0.25	0.45	0.18	0.45	0.39	0.45	0.26	NA	NA
Percent tumor cells with prominent nucleoli at probability of 0.5	prominent_nucleoli_0.5	HR+/Her2+	NA	NA	0.68	0.28	0.68	0.51	0.68	0.1	0.68	0.085	NA	NA
Percent tumor cells with prominent nucleoli at probability of 0.6	prominent_nucleoli_0.6	HR+/Her2+	NA	NA	0.82	0.48	0.82	0.44	0.82	0.12	0.82	0.039	NA	NA
Percent tumor cells with prominent nucleoli at probability of 0.7	prominent_nucleoli_0.7	HR+/Her2+	NA	NA	0.71	0.67	0.71	0.54	0.71	0.12	0.71	0.22	NA	NA
Percent tumor cells with prominent nucleoli at probability of 0.8	prominent_nucleoli_0.8	HR+/Her2+	NA	NA	0.61	0.67	0.61	0.54	0.61	0.12	0.61	0.22	NA	NA
Percent tumor cells with prominent nucleoli at probability of 0.9	prominent_nucleoli_0.9	HR+/Her2+	NA	NA	0.63	0.74	0.63	0.43	0.63	0.12	0.63	0.24	NA	NA
Inter quartile range of tumor cell size in micron	Side IQR	HR+/Her2+	NA	NA	0.013	0.54	0.013	0.71	0.013	0.13	0.013	0.38	NA	NA
Mean of tumor cell size in micron	Side mean	HR+/Her2+	NA	NA	0.54	0.68	0.54	0.44	0.54	0.3	0.54	0.069	NA	NA
Median of tumor cell size in micron	Side median	HR+/Her2+	NA	NA	0.23	0.65	0.23	0.47	0.23	0.47	0.23	0.18	NA	NA
Standard deviation of tumor cell size in micron	Side std	HR+/Her2+	NA	NA	0.0073	0.049	0.0073	0.0036	0.0073	0.17	0.0073	0.1	NA	NA
Percent stromal area	ST %area	HR+/Her2+	NA	NA	0.27	0.35	0.27	0.34	0.27	0.78	0.27	0.37	NA	NA
Stromal area in mm2	ST area in mm2	HR+/Her2+	NA	NA	0.22	0.86	0.22	0.97	0.22	0.58	0.22	0.86	NA	NA
Endothelial cells per mm2 in stromal area	Stromal Endothelial cells	HR+/Her2+	NA	NA	0.06	0.078	0.06	0.081	0.06	0.19	0.06	0.13	NA	NA
Fibroblast cells per mm2 in stromal area	Stromal Fibroblasts	HR+/Her2+	NA	NA	0.5	0.99	0.5	0.35	0.5	0.3	0.5	0.33	NA	NA
Macrophage cells per mm2 in stromal area	Stromal Macrophages	HR+/Her2+	NA	NA	0.88	0.88	0.88	0.18	0.88	0.88	0.88	0.25	NA	NA
Normal cells per mm2 in stromal area	Stromal Normal cells	HR+/Her2+	NA	NA	0.55	0.86	0.55	0.2	0.55	0.75	0.55	0.089	NA	NA
Plasma cells per mm2 in stromal area	Stromal Plasma cells	HR+/Her2+	NA	NA	0.79	0.049	0.79	0.072	0.79	0.59	0.79	0.28	NA	NA
Intra tumoral area in mm2	Stromal TILs area in mm²	HR+/Her2+	NA	NA	0.8	0.58	0.8	0.78	0.8	0.55	0.8	1	NA	NA
Til density in stromal area	Stromal TILs TILs density	HR+/Her2+	NA	NA	0.44	0.71	0.44	0.24	0.44	0.045	0.44	0.044	NA	NA
Percent of TIL +ve 50 micron stromal patches	Stromal TILs TILs%	HR+/Her2+	NA	NA	0.15	0.41	0.15	0.12	0.15	0.27	0.15	0.034	NA	NA
Lymphocyte cells per mm2 in stromal area	Stromal Tumor infiltrating lymphocytes	HR+/Her2+	NA	NA	0.32	0.5	0.32	0.14	0.32	0.33	0.32	0.051	NA	NA
Tumor cells per mm2 in stromal area	Stromal Tumor/epithelial cells	HR+/Her2+	NA	NA	0.94	0.49	0.94	0.42	0.94	0.34	0.94	0.1	NA	NA
AI derived tubule formation score	tb_score	HR+/Her2+	NA	NA	0.84	0.95	0.84	0.92	0.84	0.41	0.84	0.21	NA	NA
Percent lymphocyte cells in Normal/dysplastic breast	TIL BR-D	HR+/Her2+	NA	NA	0.23	0.51	0.23	0.54	0.23	0.16	0.23	0.28	NA	NA
Percent lymphocyte cells in cellular tumor	TIL CT	HR+/Her2+	NA	NA	0.6	0.74	0.6	0.69	0.6	0.57	0.6	0.32	NA	NA
Percent lymphocyte cells in FAT	TIL FAT	HR+/Her2+	NA	NA	0.83	0.21	0.83	0.031	0.83	0.5	0.83	0.46	NA	NA
Number of lymphocyte cells per 1000 tumor cells	TIL per 1000 epithelial cells	HR+/Her2+	NA	NA	0.57	0.092	0.57	0.15	0.57	1	0.57	0.3	NA	NA
Number of lymphocyte cells per mm2	TIL per mm2	HR+/Her2+	NA	NA	0.5	0.7	0.5	0.22	0.5	0.39	0.5	0.079	NA	NA
Percent lymphocyte cells in Stroma	TIL ST	HR+/Her2+	NA	NA	0.18	0.41	0.18	0.68	0.18	0.41	0.18	0.21	NA	NA
Total lymphocyte cells	TIL Total count	HR+/Her2+	NA	NA	0.17	0.39	0.17	0.41	0.17	0.43	0.17	0.4	NA	NA
Number of tubules with size cutoff of 10	total_number_tubules_10	HR+/Her2+	NA	NA	0.55	0.55	0.55	0.37	0.55	0.5	0.55	0.45	NA	NA
Number of tubules with size cutoff of 40	total_number_tubules_40	HR+/Her2+	NA	NA	0.99	0.88	0.99	0.7	0.99	0.87	0.99	0.87	NA	NA
Number of tubules with size cutoff of 10 in cellular tumor	total_number_tubules_in_ct_10	HR+/Her2+	NA	NA	0.63	0.87	0.63	0.66	0.63	0.93	0.63	0.87	NA	NA
Number of tubules with size cutoff of 40 in cellular tumor	total_number_tubules_in_ct_40	HR+/Her2+	NA	NA	0.096	0.97	0.096	0.68	0.096	0.87	0.096	0.82	NA	NA
Percentage tubule area	total_percentage_tubule_area	HR+/Her2+	NA	NA	0.7	0.58	0.7	0.92	0.7	0.71	0.7	0.52	NA	NA
Percentage tubule area in cellular tumor	total_percentage_tubule_area_in_ct	HR+/Her2+	NA	NA	0.67	0.68	0.67	0.85	0.67	0.83	0.67	0.62	NA	NA
Tubule area in pixels	tubule_area	HR+/Her2+	NA	NA	0.23	0.45	0.23	0.38	0.23	0.33	0.23	0.55	NA	NA
Tubule area in cellular tumor in pixels	tubule_in_ct_area	HR+/Her2+	NA	NA	0.12	0.79	0.12	0.67	0.12	0.91	0.12	0.86	NA	NA
Tubule area in mm2	Tubule/mm2	HR+/Her2+	NA	NA	0.5	0.81	0.5	0.74	0.5	0.91	0.5	0.4	NA	NA
Inter quartile range of tumor cell vesicularity	vesicularity IQR	HR+/Her2+	NA	NA	0.53	0.31	0.53	0.47	0.53	0.46	0.53	0.52	NA	NA
Mean of tumor cell vesicularity	vesicularity mean	HR+/Her2+	NA	NA	0.54	0.62	0.54	0.76	0.54	0.39	0.54	0.65	NA	NA
Median of tumor cell vesicularity	vesicularity median	HR+/Her2+	NA	NA	0.43	0.58	0.43	0.7	0.43	0.87	0.43	0.9	NA	NA
Standard deviation of tumor vesicularity	vesicularity SD	HR+/Her2+	NA	NA	0.44	0.23	0.44	0.43	0.44	0.2	0.44	0.2	NA	NA
